# Shotgun metagenomics reveals the microbiome and resistome of water harvesting ponds used by Kenyan rural smallholders

**DOI:** 10.64898/2025.12.05.25341686

**Authors:** B.H. Gregson, A. Bani, L. Steinfield, D. Holt, E.E. Vamos, R. Connell, C. Whitby, R.M.W. Ferguson

**Affiliations:** Applied Ecology Research Group, School of Life Sciences, Anglia Ruskin University, East Road, Cambridge, CB1 1PT, United Kingdom; School of Life Sciences, University of Essex, Wivenhoe Park, Colchester, CO4 3SQ, United Kingdom; School of Science, Aquatic Research Facility, University of Derby, Kedleston Road, DE22 1GB, Derby, United Kingdom; Entrepreneurship & Sustainability, Ivey Business School, University of Western Ontario, 1255 Western Road London, Ontario, Canada; Center for Enterprise and Entrepreneurship, Leeds University Business School, Leeds LS2 9JT, United Kingdom; University of Liverpool (Centre for Genomic Research), Liverpool L69 7ZB, United Kingdom

## Abstract

Water harvesting ponds are essential to smallholder farming across sub-Saharan Africa, yet their role in antimicrobial resistance (AMR) transmission remains unclear. Using shotgun metagenomics, we characterised the microbiome and resistome of 16 rural Kenyan ponds, detecting 582 antibiotic resistance gene (ARG) subtypes across 27 classes. Five ARG types (bacitracin, multidrug, polymyxin, beta-lactam and rifamycin) accounted for most ARGs (90.6%). Genome-resolved analyses recovered 1,542 metagenome-assembled genomes, including non-tuberculous *Mycolicibacterium* carrying rifamycin resistance (*rbpA*) and virulence factors including type VII secretion systems, dormancy regulators, and antigen 85 complex. ARG–mobile genetic element co-localisation was rare, and resistome risk scores were moderate (∼22.4), indicating limited horizontal transfer potential compared to agricultural or hospital effluents. These ponds act as moderate, persistent environmental AMR reservoirs linked to farming practices. Strengthened antimicrobial stewardship, improved manure management and vegetative buffer zones could help mitigate AMR dissemination and support safer rural water systems under a One Health framework.

## Supplementary Tables 1-7 for "Shotgun metagenomics reveals the microbiome and resistome of water harvesting ponds used by Kenyan rural smallholders" (part 1 of 2)

### Sheet: Table S1
Table S1. Last resort antibioitc resistance gene (LARGs) occurrence in the water harvesting ponds
LARGs	Variants	Average abudances (copies/cell)
OXA	OXA-1	1.95726e-06
	OXA-10	2.93326e-06
	OXA-118	5.48384e-05
	OXA-119	0.000175176
	OXA-129	5.17234e-06
	OXA-198	8.06361e-06
	OXA-2	0.000292279
	OXA-20	1.49052e-05
	OXA-205	0.000155672
	OXA-209	1.09123e-06
	OXA-21	2.79912e-05
	OXA-210	2.34459e-06
	OXA-226	2.76306e-06
	OXA-275	1.35823e-06
	OXA-29	2.46494e-05
	OXA-3	4.84293e-05
	OXA-33	5.77575e-07
	OXA-34	5.83405e-05
	OXA-36	0.00035408
	OXA-37	3.12899e-05
	OXA-372	8.55521e-07
	OXA-373	7.70902e-07
	OXA-43	3.63431e-07
	OXA-46	8.58411e-06
	OXA-486	2.18509e-06
	OXA-50	7.43229e-07
	OXA-53	0.000123907
	OXA-55	8.19089e-07
	OXA-551	5.26605e-07
	OXA-56	7.54766e-07
	OXA-60	7.92897e-07
	OXA-724	1.25718e-06
	OXA-9	8.77124e-07
	OXA-926	8.00497e-07
van	vanA	6.13745e-06
	vanC	9.54138e-07
	vanD	1.6575e-06
	vanF	1.15099e-06
	vanG	9.41649e-07
	vanHA	1.58769e-06
	vanHB	7.27654e-07
	vanHF	5.17324e-07
	vanHO	2.24702e-06
	vanI	1.26345e-05
	vanJ	1.16241e-06
	vanO	5.03012e-06
	vanXD	9.53819e-07
	vanXF	4.34901e-06
	vanXI	5.08877e-06
	vanXO	2.72329e-05
	vanZF	1.00097e-06
KPC	KPC-3	6.40163e-07
mcr	mcr-1.10	4.52314e-07
	mcr-10.1	1.93039e-06
	mcr-2.2	1.832e-07
	mcr-3.5	2.16539e-06
	mcr-3.7	3.19918e-07
	mcr-4.4	2.84792e-06
	mcr-4.5	2.16625e-06
	mcr-5.1	5.72263e-05
	mcr-5.2	5.78011e-05
	mcr-6.1	3.12028e-07
	mcr-7.1	1.20212e-06
	mcr-8.1	4.46894e-07
	mcr-9.1	8.55321e-07
IMP	IMP-1	1.3793e-05
	IMP-10	6.55208e-06
	IMP-11	0.000391359
	IMP-12	2.39529e-05
	IMP-13	2.73304e-06
	IMP-14	5.23508e-05
	IMP-15	2.23853e-06
	IMP-16	0.000140522
	IMP-18	2.81085e-05
	IMP-19	0.000106088
	IMP-2	7.60213e-05
	IMP-20	2.93562e-06
	IMP-21	0.000186748
	IMP-22	0.000223591
	IMP-24	7.53972e-05
	IMP-26	2.03108e-05
	IMP-27	1.45404e-05
	IMP-28	2.47515e-05
	IMP-29	4.64787e-06
	IMP-31	7.25516e-05
	IMP-32	3.3734e-05
	IMP-33	4.85985e-05
	IMP-34	5.89087e-07
	IMP-35	5.61593e-06
	IMP-37	0.000274554
	IMP-38	1.09868e-05
	IMP-4	0.000545019
	IMP-41	0.000132
	IMP-42	1.31973e-06
	IMP-44	0.000111852
	IMP-48	5.09804e-05
	IMP-49	5.42877e-05
	IMP-5	9.83927e-05
	IMP-52	6.46397e-07
	IMP-55	1.85563e-06
	IMP-56	5.9633e-07
	IMP-7	2.4087e-05
	IMP-8	8.73362e-05
	IMP-9	1.58983e-05

### Sheet: Table S2
Table S2. Quality statistics and taxonomic classifications for metagenome-assembled genomes (MAGs) recovered in this study. Each row represents a MAG with its associated completeness, contamination, GC content, N50, and estimated genome size. Taxonomic assignments were derived from GTDB-Tk classifications, with each level from domain to species shown in separate columns. Closest genome matches based on average nucleotide identity (ANI) are indicated, and species are flagged as potentially novel if no known genome shares ≥95% ANI. MAGs also include indications of potential pathogenicity based on the presence of virulence factors
Bin	Completeness (%)	Contamination (%)	GC content	N50	Size (bp)	Closest genome based on ANI (%)	Potentially novel species	Potentially pathogenic species	Domain	Phylum	Class	Order	Family	Genus	Species
bin.1	85.04	2.678	0.321	33032	3396145		TRUE	TRUE	Bacteria	Bdellovibrionota	Bacteriovoracia	Bacteriovoracales	Bacteriovoracaceae	Bacteriovorax
bin.2	89.74	4.874	0.696	79184	8876985		TRUE	TRUE	Bacteria	Myxococcota	Myxococcia	Myxococcales	Myxococcaceae	JAEUJQ01
bin.3	94.01	2.136	0.576	38706	1581703		TRUE	TRUE	Bacteria	Actinomycetota	Acidimicrobiia	Acidimicrobiales	RAAP-2	RAAP-2
bin.4	91.52	4.787	0.677	15134	7368397		TRUE	FALSE	Bacteria	Planctomycetota	Planctomycetia	Gemmatales	Gemmataceae	JALHQU01
bin.5	95.28	4.468	0.642	229880	4029841		TRUE	TRUE	Bacteria	Pseudomonadota	Gammaproteobacteria	Steroidobacterales	Steroidobacteraceae	UBA964
bin.6	97.01	5.2	0.658	17499	4439894		TRUE	TRUE	Bacteria	Pseudomonadota	Gammaproteobacteria	Burkholderiales	Ga0077523	Ga0077523
bin.7	90.72	4.228	0.473	15841	4196944		TRUE	FALSE	Bacteria	Bacteroidota	Bacteroidia	Chitinophagales	Chitinophagaceae	JJ008
bin.8	76.36	4.501	0.678	9992	3270495		TRUE	TRUE	Bacteria	Pseudomonadota	Gammaproteobacteria	Burkholderiales	Burkholderiaceae	PBB1
bin.9	75.64	1.626	0.408	4278	2587256		TRUE	TRUE	Bacteria	Spirochaetota	Spirochaetia	DSM-27196	Salinispiraceae	JBBRCZ01
bin.10	92.17	4.731	0.682	12984	3250308		TRUE	TRUE	Bacteria	Pseudomonadota	Gammaproteobacteria	Burkholderiales	Burkholderiaceae	JALHMQ01
bin.11	92.69	5.286	0.704	66454	10277804		TRUE	TRUE	Bacteria	Myxococcota	Polyangia	Nannocystales	Nannocystaceae	Nannocystis
bin.12	96.07	1.652	0.528	226191	2552196		TRUE	TRUE	Bacteria	Pseudomonadota	Gammaproteobacteria	Burkholderiales	Burkholderiaceae	Rhodoferax_C
bin.13	71.6	1.851	0.601	6515	3960498		TRUE	TRUE	Bacteria	Armatimonadota	Armatimonadia	Armatimonadales	Armatimonadaceae	Armatimonas
bin.14	97.79	0.742	0.369	67910	5697510		TRUE	TRUE	Bacteria	Bacteroidota	Bacteroidia	Chitinophagales	Saprospiraceae	JADKBO01
bin.15	91.57	9.833	0.683	20107	4085852		TRUE	TRUE	Bacteria	Pseudomonadota	Gammaproteobacteria	Steroidobacterales	Steroidobacteraceae	RPQJ01
bin.16	86.29	5.967	0.702	64242	12551672		TRUE	TRUE	Bacteria	Myxococcota	Polyangia	Polyangiales	Polyangiaceae
bin.17	93.68	4.4	0.599	66189	3382267		TRUE	TRUE	Bacteria	Spirochaetota	Spirochaetia	JABEVK01	JABEVK01	JAIFLN01
bin.18	77.57	4.495	0.669	12427	4772816		TRUE	TRUE	Bacteria	Pseudomonadota	Gammaproteobacteria	Ga0077536	Ga0077536	Ga0077536
bin.19	73.33	0.411	0.592	7754	960075		TRUE	TRUE	Bacteria	Chloroflexota	Limnocylindria	Limnocylindrales	Limnocylindraceae	Limnocylindrus
bin.20	85.68	4.234	0.637	15310	3676533		TRUE	TRUE	Bacteria	Pseudomonadota	Alphaproteobacteria	Rhizobiales	Rhizobiaceae	RCIZ01
bin.21	92.14	6.639	0.694	10212	3377011		TRUE	TRUE	Bacteria	Pseudomonadota	Alphaproteobacteria	Caulobacterales	Caulobacteraceae	Phenylobacterium
bin.22	91.89	3.378	0.63	14349	5670352		TRUE	TRUE	Bacteria	Verrucomicrobiota	Verrucomicrobiia	Limisphaerales	UBA9464	CANIZL01
bin.23	93.8	1.83	0.583	11921	4154241		TRUE	TRUE	Bacteria	Pseudomonadota	Gammaproteobacteria	Competibacterales	Competibacteraceae	UBA2383
bin.24	89.77	6.117	0.631	35605	4577147		TRUE	TRUE	Bacteria	Pseudomonadota	Alphaproteobacteria	Dongiales	Dongiaceae	Dongia
bin.25	90.7	2.681	0.605	10012	5968669		TRUE	FALSE	Bacteria	Planctomycetota	Planctomycetia	Pirellulales	JAEUIK01	JAEUIK01
bin.26	94.18	0.581	0.408	47896	2028260		TRUE	TRUE	Bacteria	Pseudomonadota	Gammaproteobacteria	DSM-16500	DSM-16500	DATIJJ01
bin.27	96.76	0.123	0.51	109207	6697087		TRUE	FALSE	Bacteria	Bacteroidota	Bacteroidia	Chitinophagales	Saprospiraceae	M3007
bin.28	78.29	2.826	0.634	16708	2172120		TRUE	TRUE	Bacteria	Pseudomonadota	Alphaproteobacteria	Micropepsales	Micropepsaceae	Rhizomicrobium
bin.29	94.38	2.808	0.538	169616	4629629		TRUE	TRUE	Bacteria	Spirochaetota	Leptospiria	Turneriellales	Turneriellaceae	Turneriella
bin.30	72.03	3.505	0.687	8343	2751149		TRUE	TRUE	Bacteria	Pseudomonadota	Alphaproteobacteria	Caulobacterales	Caulobacteraceae	Brevundimonas
bin.31	98.98	4.729	0.603	27069	5152883		TRUE	TRUE	Bacteria	Verrucomicrobiota	Verrucomicrobiia	Chthoniobacterales	Terrimicrobiaceae	QYQL01
bin.32	88.22	3.099	0.677	10499	6886517		TRUE	TRUE	Bacteria	Pseudomonadota	Alphaproteobacteria	Azospirillales	Azospirillaceae	Azospirillum
bin.33	90.9	3.309	0.348	14571	3553613		TRUE	TRUE	Bacteria	Bacteroidota	Bacteroidia	Flavobacteriales	Flavobacteriaceae	Flavobacterium
bin.34	90.26	2.688	0.394	30286	4029552		TRUE	TRUE	Bacteria	Bacteroidota	Bacteroidia	Bacteroidales	SZUA-534
bin.35	72.57	0	0.502	18297	1708943		TRUE	FALSE	Bacteria	Actinomycetota	Acidimicrobiia	Acidimicrobiales	Ilumatobacteraceae	UBA2093
bin.36	95.15	4.395	0.678	283700	4385076		TRUE	TRUE	Bacteria	Gemmatimonadota	Gemmatimonadetes	Gemmatimonadales	Gemmatimonadaceae	JALOPS01
bin.37	94.17	4.444	0.33	14196	3660310		TRUE	TRUE	Bacteria	Bacteroidota	Bacteroidia	B-17B0	B-17BO	Aurantibacillus
bin.38	97.57	0	0.532	89782	7180716		TRUE	FALSE	Bacteria	Planctomycetota	Planctomycetia	Pirellulales	Pirellulaceae	JANMGV01
bin.39	91.43	4.794	0.635	86493	4819481		TRUE	FALSE	Bacteria	Verrucomicrobiota	Verrucomicrobiia	Opitutales	Opitutaceae	Tous-C4FEB
bin.40	73.59	3.013	0.584	4230	6484470		TRUE	TRUE	Bacteria	Planctomycetota	Planctomycetia	Planctomycetales	Planctomycetaceae	Schlesneria
bin.41	82.63	1.149	0.676	9465	2392369		TRUE	TRUE	Bacteria	Planctomycetota	Planctomycetia	Pirellulales	UBA1268	RGVT01
bin.42	97.97	4.769	0.596	77960	8280806		TRUE	TRUE	Bacteria	Verrucomicrobiota	Verrucomicrobiia	Limisphaerales	UBA9464	SXSK01
bin.43	94.93	2.702	0.577	70161	3551864		TRUE	TRUE	Bacteria	Verrucomicrobiota	Verrucomicrobiia	Limisphaerales	UBA11358	UBA11358
bin.44	81.11	2.236	0.5	13269	1265300		TRUE	TRUE	Bacteria	Actinomycetota	Actinomycetes	Nanopelagicales	Nanopelagicaceae	Planktophila
bin.45	97.1	1.739	0.628	106007	6918361		TRUE	TRUE	Bacteria	Acidobacteriota	Terriglobia	Bryobacterales	Bryobacteraceae	Paludibaculum
bin.46	73	1.977	0.619	4000	1938985		TRUE	TRUE	Bacteria	Pseudomonadota	Gammaproteobacteria	Steroidobacterales	Steroidobacteraceae	UBA964
bin.47	84.21	5.691	0.713	9293	7164471		TRUE	TRUE	Bacteria	Myxococcota	Myxococcia	Myxococcales	JAJYLH01
bin.48	87.33	5.092	0.574	14333	5768594		TRUE	TRUE	Bacteria	Armatimonadota	Fimbriimonadia	Fimbriimonadales	Fimbriimonadaceae	Fimbriimonas
bin.49	97.06	5.012	0.68	17308	2595871		TRUE	FALSE	Bacteria	Cyanobacteriota	Cyanobacteriia	PCC-6307	Cyanobiaceae	Cyanobium_A
bin.50	84.68	9.569	0.667	13825	9377157		TRUE	TRUE	Bacteria	Myxococcota	Myxococcia	Myxococcales	Myxococcaceae	Archangium_A
bin.51	80.21	1.498	0.664	6167	2714032		TRUE	TRUE	Bacteria	Gemmatimonadota	Gemmatimonadetes	Gemmatimonadales	Gemmatimonadaceae	Pseudogemmatithrix
bin.52	89.11	1.413	0.658	12477	2376035		TRUE	TRUE	Bacteria	Pseudomonadota	Alphaproteobacteria	Sphingomonadales	Sphingomonadaceae	Novosphingopyxis
bin.53	95.94	5.058	0.713	120374	8942044		TRUE	TRUE	Bacteria	Myxococcota	Polyangia	Polyangiales	Ga0077539	CAISKJ01
bin.54	86.86	0.705	0.452	8513	1614347		TRUE	TRUE	Bacteria	Chlamydiota	Chlamydiia	Chlamydiales	Rhabdochlamydiaceae	JAGVMG01
bin.55	84.61	1.724	0.368	41308	544313		TRUE	TRUE	Bacteria	Patescibacteriota	Minisyncoccia	UBA9973	UBA9973	UBA4124
bin.56	80.92	3.418	0.554	24910	3879788		TRUE	TRUE	Bacteria	Verrucomicrobiota	Verrucomicrobiia	Limisphaerales	UBA11358	JADLHS01
bin.57	71.24	3.169	0.686	8348	3019305		TRUE	TRUE	Bacteria	Actinomycetota	Actinomycetes	Mycobacteriales	Mycobacteriaceae	Mycobacterium
bin.58	93.49	1.928	0.412	15819	2035523		TRUE	TRUE	Bacteria	Pseudomonadota	Gammaproteobacteria	UBA1113	UBA1113	VFKP01
bin.59	90.27	0.925	0.486	122939	3996068		TRUE	TRUE	Bacteria	Armatimonadota	Fimbriimonadia	Fimbriimonadales	Fimbriimonadaceae	Fimbriimonas
bin.60	95.04	5.276	0.545	14214	8247933		TRUE	FALSE	Bacteria	Planctomycetota	Planctomycetia	Planctomycetales	Planctomycetaceae	JAKFVC01
bin.61	82.25	0.675	0.569	6445	4199397		TRUE	FALSE	Bacteria	Verrucomicrobiota	Verrucomicrobiia	Limisphaerales	SXQI01	SXQI01
bin.62	75.48	2.421	0.618	5328	1601646		TRUE	TRUE	Bacteria	Actinomycetota	Acidimicrobiia	Acidimicrobiales	Ilumatobacteraceae	F1-20-MAGs119
bin.63	94.86	1.19	0.388	71696	4574024		TRUE	TRUE	Bacteria	Bacteroidota	Bacteroidia	Cytophagales	UBA9547
bin.64	90.65	1.098	0.695	24647	4215021		TRUE	TRUE	Bacteria	Eisenbacteria	RBG-16-71-46	RBG-16-71-46	RBG-16-71-46	CAIXRL01
bin.65	94.87	3.519	0.557	15709	5125869		TRUE	TRUE	Bacteria	Acidobacteriota	Blastocatellia	Pyrinomonadales	Pyrinomonadaceae	JAFDVJ01
bin.66	73.58	7.99	0.674	6908	6242339		TRUE	TRUE	Bacteria	Verrucomicrobiota	Verrucomicrobiia	Opitutales	Opitutaceae	ER46
bin.68	75.68	4.273	0.661	4335	2294986		TRUE	TRUE	Bacteria	Actinomycetota	Acidimicrobiia	Acidimicrobiales	UBA8139	F1-20-MAGs160
bin.69	80.97	1.972	0.663	4339	2461918		TRUE	TRUE	Bacteria	Chloroflexota	Chloroflexia	Thermomicrobiales	UBA6265	CADCWF01
bin.70	83.06	2.056	0.601	4845	1842374		TRUE	TRUE	Bacteria	Verrucomicrobiota	Verrucomicrobiia	Chthoniobacterales	UBA6821
bin.71	94.28	1.59	0.365	23919	2513499		TRUE	FALSE	Bacteria	Bacteroidota	Bacteroidia	Flavobacteriales	Flavobacteriaceae	Flavobacterium
bin.72	89.15	6.126	0.578	36596	3271938		TRUE	TRUE	Bacteria	Pseudomonadota	Alphaproteobacteria	Micavibrionales	UBA2020	JAPWJZ01
bin.73	79.31	0.862	0.649	43272	6288628		TRUE	TRUE	Bacteria	Pseudomonadota	Gammaproteobacteria	Xanthomonadales	SZUA-5	JADKFD01
bin.74	91.54	4.354	0.689	81015	8888658		TRUE	TRUE	Bacteria	Myxococcota	Polyangia	Polyangiales	Polyangiaceae	JADLFU01
bin.75	86.8	1.986	0.514	6759	2586956		TRUE	TRUE	Bacteria	Bacteroidota	Bacteroidia	Chitinophagales	JADIYW01	JADJSS01
bin.76	81	3.37	0.535	6189	3155332		TRUE	TRUE	Bacteria	Spirochaetota	Leptospiria	Turneriellales	Turneriellaceae	Turneriella
bin.77	90.36	4.337	0.587	12865	4163092		TRUE	TRUE	Bacteria	Verrucomicrobiota	Verrucomicrobiia	Opitutales	Opitutaceae	JADKHC01
bin.78	91.74	3.684	0.651	12417	4967580		TRUE	TRUE	Bacteria	Pseudomonadota	Alphaproteobacteria	Rhizobiales	Hyphomicrobiaceae	JAKFWF01
bin.79	77.61	3.119	0.426	6949	2335966		TRUE	TRUE	Bacteria	Bacteroidota	Bacteroidia	Chitinophagales	Chitinophagaceae	JAFLBI01
bin.80	84.57	1.451	0.59	9719	6743389		TRUE	TRUE	Bacteria	Myxococcota	Polyangia	Polyangiales	Ga0077539	JANNCG01
bin.81	98.9	2.197	0.534	49614	1825875		TRUE	TRUE	Bacteria	Pseudomonadota	Alphaproteobacteria	Rickettsiales	UBA3002	QFOX01
bin.82	97.88	0.705	0.619	250395	3686679		TRUE	TRUE	Bacteria	Pseudomonadota	Alphaproteobacteria	Rhizobiales	Hyphomicrobiaceae	JANXVY01
bin.83	84.36	9.269	0.548	11745	7786733		TRUE	TRUE	Bacteria	Planctomycetota	Planctomycetia	Planctomycetales	Planctomycetaceae	Schlesneria
bin.84	93.32	3.846	0.674	26633	4234302		TRUE	TRUE	Bacteria	Actinomycetota	Acidimicrobiia	Acidimicrobiales	Ilumatobacteraceae	Kalu-18
bin.85	77.6	7.264	0.666	6049	3849719		TRUE	TRUE	Bacteria	Acidobacteriota	Vicinamibacteria	Fen-336	JAGNNV01	JAGNNV01
bin.86	97.45	5.03	0.694	98137	4735609		TRUE	TRUE	Bacteria	Pseudomonadota	Gammaproteobacteria	Xanthomonadales	Ahniellaceae
bin.87	97.73	1.746	0.62	112237	4042889		TRUE	TRUE	Bacteria	Pseudomonadota	Alphaproteobacteria	Elsterales	Elsteraceae	Elstera
bin.88	72.86	0	0.676	10897	3970081		TRUE	TRUE	Bacteria	Acidobacteriota	Vicinamibacteria	Fen-336	JAGNNV01	JAGNNV01
bin.89	76.99	0.205	0.636	7211	4992312		TRUE	TRUE	Bacteria	Armatimonadota	Armatimonadia	Armatimonadales	Armatimonadaceae	Armatimonas
bin.90	76.88	1.674	0.613	7012	2341312		TRUE	TRUE	Bacteria	Pseudomonadota	Gammaproteobacteria	Burkholderiales	Burkholderiaceae	Rhodoferax_C
bin.91	92.44	0.373	0.569	111902	1707018		TRUE	TRUE	Bacteria	Pseudomonadota	Gammaproteobacteria	Burkholderiales	Burkholderiaceae	UBA954
bin.92	90.84	2.479	0.445	8636	4416576		TRUE	FALSE	Bacteria	Bacteroidota	Bacteroidia	Chitinophagales	Chitinophagaceae	Ferruginibacter
bin.93	81.08	1.986	0.432	6615	3445816		TRUE	TRUE	Bacteria	Bacteroidota	Bacteroidia	Chitinophagales	Chitinophagaceae	Sediminibacterium
bin.94	81.76	2.15	0.571	5551	1760816		TRUE	TRUE	Bacteria	Pseudomonadota	Alphaproteobacteria	Micavibrionales	UBA1664	UBA6145
bin.95	74.57	2.061	0.426	9960	1046967		TRUE	TRUE	Bacteria	Actinomycetota	Actinomycetes	Nanopelagicales	Nanopelagicaceae	ZLKRG08
bin.96	86.4	1.76	0.427	7179	4061407		TRUE	FALSE	Bacteria	Bacteroidota	Bacteroidia	Chitinophagales	Saprospiraceae	JADJVK01
bin.97	85.64	2.84	0.654	10342	6382519		TRUE	TRUE	Bacteria	Planctomycetota	Phycisphaerae	Tepidisphaerales	Tepidisphaeraceae
bin.98	97.55	3.517	0.661	54699	3341117		TRUE	TRUE	Bacteria	Pseudomonadota	Alphaproteobacteria	Rhizobiales	Devosiaceae	Devosia_A
bin.99	76.2	0.862	0.709	19424	6117243		TRUE	TRUE	Bacteria	Pseudomonadota	Gammaproteobacteria	Burkholderiales	Burkholderiaceae	Rubrivivax
bin.100	79.78	2.507	0.682	5596	3444420		TRUE	TRUE	Bacteria	Spirochaetota	Spirochaetia	Treponematales	Rectinemataceae	UBA1306
bin.101	89.2	5.937	0.615	30310	3939876		TRUE	TRUE	Bacteria	Pseudomonadota	Gammaproteobacteria	Burkholderiales	Usitatibacteraceae
bin.102	91.14	0.066	0.677	12559	3376533		TRUE	TRUE	Bacteria	Planctomycetota	Phycisphaerae	Phycisphaerales	UBA1924	BJHL01
bin.103	87.81	3.561	0.628	4514	4042891		TRUE	TRUE	Bacteria	Hydrogenedentota	Hydrogenedentia	Hydrogenedentales	JAEUWI01
bin.104	97.43	6.457	0.645	157377	4781020		TRUE	TRUE	Bacteria	Acidobacteriota	Vicinamibacteria	Vicinamibacterales	UBA2999	12-FULL-67-14b
bin.105	80.36	5.817	0.678	6569	2772252		TRUE	TRUE	Bacteria	Pseudomonadota	Gammaproteobacteria	Burkholderiales	Burkholderiaceae	Ramlibacter
bin.106	97.83	2.736	0.386	23650	6632476		TRUE	TRUE	Bacteria	Bacteroidota	Bacteroidia	Chitinophagales	Chitinophagaceae	Ferruginibacter
bin.107	97.65	1.4	0.64	62405	4724772	96.32	FALSE	TRUE	Bacteria	Pseudomonadota	Alphaproteobacteria	Rhizobiales	Ancalomicrobiaceae	CALSBD01	CALSBD01 sp943373055
bin.108	87.16	8.649	0.649	9489	2537561		TRUE	TRUE	Bacteria	Actinomycetota	Thermoleophilia	Solirubrobacterales	JACPNS01	JACPNS01
bin.109	95.96	5.74	0.6	47794	3951308		TRUE	TRUE	Bacteria	Pseudomonadota	Gammaproteobacteria	Burkholderiales	Burkholderiaceae	Rhodoferax_C
bin.110	88.66	2.528	0.637	5137	5909638		TRUE	TRUE	Bacteria	Planctomycetota	Planctomycetia	Planctomycetales	Planctomycetaceae	Planctellipticum
bin.111	76.29	1.724	0.484	16023	1181443		TRUE	TRUE	Bacteria	Actinomycetota	Actinomycetes	Nanopelagicales	Nanopelagicaceae	Planktophila
bin.112	84.57	2.709	0.422	10522	4246072		TRUE	FALSE	Bacteria	Bacteroidota	Bacteroidia	Chitinophagales	Chitinophagaceae	Ferruginibacter
bin.113	86.2	7.526	0.682	88712	6257365		TRUE	TRUE	Bacteria	Planctomycetota	UBA1135	UBA2386	UBA2386	JADZDL01
bin.114	93.1	5.485	0.483	24675	1165894		TRUE	TRUE	Bacteria	Actinomycetota	Actinomycetes	Nanopelagicales	Nanopelagicaceae	MAG-120802
bin.115	96.37	4.564	0.681	17909	5006788	97.6	FALSE	TRUE	Bacteria	Pseudomonadota	Alphaproteobacteria	Rhizobiales	Xanthobacteraceae	Xanthobacter	Xanthobacter flavus_A
bin.116	96.38	1.136	0.588	10659	5577995		TRUE	FALSE	Bacteria	Planctomycetota	Phycisphaerae	Tepidisphaerales	Tepidisphaeraceae	JBBQSU01
bin.117	73.79	9.482	0.596	30597	4102631		TRUE	TRUE	Bacteria	Pseudomonadota	Gammaproteobacteria	Burkholderiales	Rhodocyclaceae	Azonexus
bin.118	89.49	0.88	0.581	11061	5772150		TRUE	TRUE	Bacteria	Verrucomicrobiota	Verrucomicrobiia	Verrucomicrobiales	Verrucomicrobiaceae	JANYJH01
bin.119	92.87	1.704	0.646	26181	4661756		TRUE	TRUE	Bacteria	Planctomycetota	Phycisphaerae	Phycisphaerales	UBA1924	UBA4658
bin.120	81.18	3.512	0.641	6163	3648542		TRUE	FALSE	Bacteria	Planctomycetota	Phycisphaerae	Phycisphaerales	UBA1924	UBA4658
bin.121	91.37	1.603	0.432	19256	3192916		TRUE	TRUE	Bacteria	Bacteroidota	Bacteroidia	Chitinophagales	BACL12	UBA7236
bin.122	79.79	8.708	0.655	4591	3840226		TRUE	FALSE	Bacteria	Pseudomonadota	Alphaproteobacteria	Sphingomonadales	Sphingomonadaceae	Novosphingobium
bin.123	82.73	2.188	0.713	16748	6296049		TRUE	TRUE	Bacteria	Pseudomonadota	Gammaproteobacteria	Burkholderiales	Burkholderiaceae	Rubrivivax
bin.124	75.77	0.892	0.389	7704	2668101		TRUE	TRUE	Bacteria	Bdellovibrionota	Bacteriovoracia	Bacteriovoracales	Bacteriovoracaceae
bin.125	94.72	2.09	0.469	11132	6549422		TRUE	TRUE	Bacteria	Bacteroidota	Bacteroidia	Cytophagales	172606-1	Xanthocytophaga
bin.126	93.68	1.727	0.639	28364	4752122		TRUE	TRUE	Bacteria	Pseudomonadota	Gammaproteobacteria	Burkholderiales	Burkholderiaceae
bin.127	72.15	6.464	0.661	4509	2998828		TRUE	TRUE	Bacteria	Pseudomonadota	Alphaproteobacteria	Rhodobacterales	Rhodobacteraceae	JAUYQR01
bin.128	87.73	5.552	0.57	71044	5521763		TRUE	TRUE	Bacteria	Verrucomicrobiota	Verrucomicrobiia	Opitutales	Opitutaceae	Lacunisphaera
bin.129	85.81	5.808	0.605	5338	2443307		TRUE	TRUE	Bacteria	Actinomycetota	Actinomycetes	Actinomycetales	Microbacteriaceae	Conyzicola
bin.130	93.76	3.44	0.636	59170	3914031		TRUE	TRUE	Bacteria	Pseudomonadota	Alphaproteobacteria	Rhizobiales	Aestuariivirgaceae	Aestuariivirga
bin.131	95.33	1.488	0.419	118421	4965137	95.53	FALSE	TRUE	Bacteria	Bacteroidota	Bacteroidia	Cytophagales	Cyclobacteriaceae	ELB16-189	ELB16-189 sp013140555
bin.132	94.24	0.547	0.559	108270	3052546		TRUE	TRUE	Bacteria	Pseudomonadota	Gammaproteobacteria	Burkholderiales	Burkholderiaceae	SYFN01
bin.133	93.05	0.925	0.572	172430	4554757		TRUE	FALSE	Bacteria	Armatimonadota	Fimbriimonadia	Fimbriimonadales	Fimbriimonadaceae	JBBQMJ01
bin.134	79.31	0.862	0.367	24980	3753987		TRUE	FALSE	Bacteria	Bacteroidota	Bacteroidia	Cytophagales	Cytophagaceae	Cytophaga
bin.135	82.08	7.028	0.582	37198	3136460		TRUE	TRUE	Bacteria	Pseudomonadota	Alphaproteobacteria	Micavibrionales	UBA2020	JAPWJZ01
bin.136	93.63	5.419	0.7	9296	5998260		TRUE	TRUE	Bacteria	Pseudomonadota	Gammaproteobacteria	Burkholderiales	Casimicrobiaceae	CAIWHR01
bin.137	87.34	3.2	0.671	6769	2680147		TRUE	TRUE	Bacteria	Pseudomonadota	Alphaproteobacteria	Sphingomonadales	Sphingomonadaceae	Alteraurantiacibacter_A
bin.138	84.85	2.258	0.749	16563	5163751		TRUE	TRUE	Bacteria	Myxococcota	Myxococcia	Myxococcales	Anaeromyxobacteraceae	JADKCZ01
bin.139	80.87	2.298	0.579	5176	5861123		TRUE	TRUE	Bacteria	Planctomycetota	Planctomycetia	Planctomycetales	Planctomycetaceae
bin.140	96.8	8.637	0.638	15968	6988633		TRUE	TRUE	Bacteria	Verrucomicrobiota	Verrucomicrobiia	Chthoniobacterales	Chthoniobacteraceae	Chthoniobacter
bin.141	89.6	4.527	0.62	16813	3156649		TRUE	TRUE	Bacteria	Spirochaetota	Spirochaetia	JABEVK01	JABEVK01	JAIFLN01
bin.142	86.06	1.477	0.378	43160	2058517		TRUE	FALSE	Bacteria	Bacteroidota	Bacteroidia	Chitinophagales	Chitinophagaceae	Sediminibacterium
bin.143	98.06	1.967	0.335	23582	5234196	97.4	FALSE	FALSE	Bacteria	Bacteroidota	Bacteroidia	Flavobacteriales	Flavobacteriaceae	Flavobacterium	Flavobacterium sp000282055
bin.144	99.04	0.634	0.48	291467	4926906		TRUE	TRUE	Bacteria	Bacteroidota	Bacteroidia	Palsa-965	Palsa-965	GCA-2737665
bin.145	92.71	2.987	0.613	28663	3486731		TRUE	TRUE	Bacteria	Pseudomonadota	Alphaproteobacteria	Caulobacterales	Caulobacteraceae	Asticcacaulis
bin.146	74.89	1.111	0.595	5464	4299297		TRUE	FALSE	Bacteria	Armatimonadota	Fimbriimonadia	Fimbriimonadales	Fimbriimonadaceae	Fimbriimonas
bin.147	92.25	5.319	0.648	7150	2853782		TRUE	TRUE	Bacteria	Pseudomonadota	Alphaproteobacteria	Caulobacterales	Caulobacteraceae	Phenylobacterium
bin.148	98.57	0.238	0.374	54643	3591206		TRUE	TRUE	Bacteria	Bacteroidota	Bacteroidia	AKYH767-A	OLB10
bin.149	72.67	9.098	0.673	4099	3120697		TRUE	TRUE	Bacteria	Pseudomonadota	Gammaproteobacteria	Burkholderiales	SG8-41
bin.150	87.74	1.785	0.569	24246	3645128		TRUE	TRUE	Bacteria	Pseudomonadota	Alphaproteobacteria	Caulobacterales	Caulobacteraceae	Asticcacaulis
bin.151	96.12	7.281	0.666	168707	7884531		TRUE	TRUE	Bacteria	Myxococcota	Polyangia	Palsa-1104	Palsa-1104
bin.152	83.66	3.885	0.648	9900	5057989		TRUE	TRUE	Bacteria	Pseudomonadota	Gammaproteobacteria	Burkholderiales	SG8-39	CAMBSA01
bin.153	70.64	1.351	0.593	6104	4693269		TRUE	TRUE	Bacteria	Verrucomicrobiota	Verrucomicrobiia	Limisphaerales	JACQFS01
bin.154	75.62	6.644	0.703	3996	4643715		TRUE	TRUE	Bacteria	Pseudomonadota	Gammaproteobacteria	Burkholderiales	Burkholderiaceae	Rubrivivax
bin.155	98.22	3.424	0.587	49280	4985953		TRUE	TRUE	Bacteria	Verrucomicrobiota	Verrucomicrobiia	Opitutales	Opitutaceae	MWDT01
bin.156	85.54	7.572	0.617	6338	2353583		TRUE	TRUE	Bacteria	Pseudomonadota	Gammaproteobacteria	Burkholderiales	Burkholderiaceae	Hylemonella
bin.157	89.78	0.168	0.608	27770	1655260		TRUE	FALSE	Bacteria	Actinomycetota	Actinomycetes	Actinomycetales	Microbacteriaceae	RFQD01
bin.158	91.3	0.222	0.505	21089	5511781		TRUE	FALSE	Bacteria	Bacteroidota	Bacteroidia	Chitinophagales	Saprospiraceae	M3007
bin.159	89.69	6.363	0.516	26710	5826072		TRUE	FALSE	Bacteria	Chloroflexota	Anaerolineae	Anaerolineales	Villigracilaceae
bin.160	78.22	1.774	0.687	5692	3126098		TRUE	TRUE	Bacteria	Pseudomonadota	Alphaproteobacteria	Sphingomonadales	Sphingomonadaceae	Sphingomonas
bin.161	96.55	0.525	0.364	240483	2323770	99.32	FALSE	FALSE	Bacteria	Bacteroidota	Bacteroidia	Chitinophagales	JADJOU01	CHPMRC01	CHPMRC01 sp030832185
bin.162	89.4	5.273	0.648	55989	4497348		TRUE	TRUE	Bacteria	Verrucomicrobiota	Verrucomicrobiia	Opitutales	Opitutaceae	Didemnitutus
bin.163	80.6	4.034	0.515	5544	5228647		TRUE	TRUE	Bacteria	Planctomycetota	Planctomycetia	Planctomycetales	Planctomycetaceae	Schlesneria
bin.164	86.75	3.465	0.463	15742	6261468		TRUE	FALSE	Bacteria	Bacteroidota	Bacteroidia	Chitinophagales	Saprospiraceae	M3007
bin.165	89.91	2.173	0.666	78978	7793628		TRUE	TRUE	Bacteria	Myxococcota	Myxococcia	Myxococcales	Myxococcaceae	Archangium_A
bin.166	91.05	1.488	0.389	45355	4005423		TRUE	TRUE	Bacteria	Bacteroidota	Bacteroidia	Cytophagales	UBA9547	UBA9547
bin.167	79.18	0.649	0.616	2713	3994810		TRUE	FALSE	Bacteria	Planctomycetota	Planctomycetia	Isosphaerales	Isosphaeraceae	QWQI01
bin.168	89.91	5.931	0.629	42708	3118930		TRUE	TRUE	Bacteria	Pseudomonadota	Alphaproteobacteria	Micropepsales	Micropepsaceae	Rhizomicrobium
bin.169	95.34	2.325	0.613	42758	5754797		TRUE	TRUE	Bacteria	Planctomycetota	Planctomycetia	Gemmatales	Gemmataceae	JALHQU01
bin.170	97.52	2.298	0.618	14761	6536577		TRUE	TRUE	Bacteria	Planctomycetota	Planctomycetia	Pirellulales	Pirellulaceae
bin.171	91.97	1.44	0.709	78910	3438575		TRUE	TRUE	Bacteria	Pseudomonadota	Gammaproteobacteria	Burkholderiales	Burkholderiaceae
bin.172	75.23	6.301	0.358	4022	2901470		TRUE	FALSE	Bacteria	Bacteroidota	Bacteroidia	UBA4408	UBA4408	CAIMGI01
bin.173	84.18	1.578	0.48	13181	1202757		TRUE	TRUE	Bacteria	Actinomycetota	Actinomycetes	Nanopelagicales	Nanopelagicaceae	AAA044-D11
bin.174	85.95	1.428	0.41	5810	3224361		TRUE	FALSE	Bacteria	Bacteroidota	Bacteroidia	B-17B0	B-17BO	Aurantibacillus
bin.175	89.83	7.2	0.59	5284	3446238		TRUE	TRUE	Bacteria	Spirochaetota	Spirochaetia	JABEVK01	JABEVK01	JAIFLN01
bin.176	92.89	5.79	0.606	69572	5735128		TRUE	TRUE	Bacteria	Pseudomonadota	Alphaproteobacteria	Caulobacterales	Caulobacteraceae	Asticcacaulis
bin.177	87.16	2.243	0.68	44412	1653778		TRUE	TRUE	Bacteria	Pseudomonadota	Gammaproteobacteria	Burkholderiales	UBA3065	UBA3065
bin.178	83.74	4.236	0.629	4768	3584191		TRUE	TRUE	Bacteria	Pseudomonadota	Gammaproteobacteria	Burkholderiales	Burkholderiaceae	Aquabacterium
bin.179	70.17	5.172	0.457	53327	5115321		TRUE	TRUE	Bacteria	Pseudomonadota	Gammaproteobacteria	Pseudomonadales	Cellvibrionaceae	Cellvibrio
bin.180	90.25	9.306	0.649	33965	3813605		TRUE	TRUE	Bacteria	Pseudomonadota	Alphaproteobacteria	Sphingomonadales	Sphingomonadaceae	Sphingomonas
bin.181	80.84	1.041	0.395	10370	3855132		TRUE	TRUE	Bacteria	Bacteroidota	Bacteroidia	Cytophagales	Cyclobacteriaceae	Chryseolinea
bin.182	93.12	1.123	0.632	12146	4371044		TRUE	TRUE	Bacteria	Hydrogenedentota	Hydrogenedentia	Hydrogenedentales	JAEUWI01
bin.183	78.46	3.806	0.631	5509	3635670		TRUE	TRUE	Bacteria	Pseudomonadota	Gammaproteobacteria	Burkholderiales	SG8-41	PALSA-1004
bin.184	78.8	2.5	0.611	6601	5439718		TRUE	TRUE	Bacteria	Verrucomicrobiota	Verrucomicrobiia	Limisphaerales	JADJPG01	JADJPG01
bin.185	98.02	0.766	0.436	17753	4090807		TRUE	FALSE	Bacteria	Bacteroidota	Bacteroidia	Chitinophagales	Chitinophagaceae	Phnomibacter
bin.186	83.97	3.855	0.681	10436	3878995		TRUE	TRUE	Bacteria	Pseudomonadota	Gammaproteobacteria	Burkholderiales	Burkholderiaceae	Pelomonas
bin.187	73.26	0	0.649	127229	1336363		TRUE	FALSE	Bacteria	Patescibacteriota	Patescibacteriia	2-12-FULL-60-25	2-12-FULL-60-25	JAGOUA01
bin.188	93.1	0	0.6	15836	5658967		TRUE	FALSE	Bacteria	Planctomycetota	Planctomycetia	Pirellulales	PALSA-1355	JALHMI01
bin.189	90.36	3.932	0.601	29774	6193791		TRUE	TRUE	Bacteria	Planctomycetota	Planctomycetia	Planctomycetales	Planctomycetaceae	TH-plancto1
bin.190	99.04	0	0.327	233987	3199882		TRUE	TRUE	Bacteria	Bacteroidota	Bacteroidia	UBA4408	UBA4408	CAIMMJ01
bin.191	98.65	0	0.3	39816	2880475		TRUE	TRUE	Bacteria	Bacteroidota	Bacteroidia	Bacteroidales	UBA1715	MWCJ01
bin.192	70.87	5.161	0.69	3263	6069166		TRUE	FALSE	Bacteria	Myxococcota	Polyangia	Haliangiales	Haliangiaceae	JABFXX01
bin.193	81.69	1.666	0.5	6291	3324109		TRUE	TRUE	Bacteria	Chloroflexota	Anaerolineae	Anaerolineales	Villigracilaceae	Villigracilis
bin.194	84.19	0.877	0.657	6016	3382249		TRUE	TRUE	Bacteria	Planctomycetota	Phycisphaerae	Phycisphaerales	UBA1924	JAEYTB01
bin.195	81.28	8.027	0.633	5220	6986401		TRUE	TRUE	Bacteria	Verrucomicrobiota	Verrucomicrobiia	Limisphaerales	CAIMTB01	CAIMTB01
bin.196	92.64	3.875	0.422	10450	3543654		TRUE	TRUE	Bacteria	Bacteroidota	Bacteroidia	Chitinophagales	Chitinophagaceae	OLB11
bin.197	99.24	0	0.439	325098	3080113		TRUE	TRUE	Bacteria	Bacteroidota	Bacteroidia	Cytophagales	Cyclobacteriaceae	Algoriphagus
bin.198	96.39	4.015	0.645	109379	2510636		TRUE	TRUE	Bacteria	Actinomycetota	Actinomycetes	Actinomycetales	Microbacteriaceae	Conyzicola
bin.199	98.25	0.775	0.397	22487	2150906		TRUE	TRUE	Bacteria	Pseudomonadota	Gammaproteobacteria	Coxiellales	Coxiellaceae
bin.200	92.98	1.664	0.681	41396	5492227		TRUE	TRUE	Bacteria	Pseudomonadota	Gammaproteobacteria	Burkholderiales	Ga0077523	Ga0077523
bin.201	73.02	2.397	0.7	25814	3160914		TRUE	TRUE	Bacteria	Actinomycetota	Actinomycetes	Mycobacteriales	Mycobacteriaceae	Mycobacterium
bin.202	82.04	3.893	0.699	35003	3441562		TRUE	TRUE	Bacteria	Pseudomonadota	Gammaproteobacteria	Steroidobacterales	Steroidobacteraceae	UBA964
bin.203	89.67	1.012	0.522	60849	2138052		TRUE	TRUE	Bacteria	Pseudomonadota	Gammaproteobacteria	Burkholderiales	Burkholderiaceae	Limnohabitans
bin.204	93.16	5.128	0.656	21661	2110686		TRUE	TRUE	Bacteria	Actinomycetota	Acidimicrobiia	Acidimicrobiales	Ilumatobacteraceae	UBA2093
bin.205	99.51	0.974	0.605	84950	3119409		TRUE	TRUE	Bacteria	Pseudomonadota	Alphaproteobacteria	Caulobacterales	Caulobacteraceae	Asticcacaulis
bin.206	98.57	0.287	0.417	76418	3658524		TRUE	FALSE	Bacteria	Bacteroidota	Bacteroidia	Chitinophagales	Chitinophagaceae	Ferruginibacter
bin.207	93.13	4.118	0.437	13611	2455518		TRUE	TRUE	Bacteria	Pseudomonadota	Gammaproteobacteria	Pseudomonadales
bin.208	96.67	5.013	0.666	74790	2662360		TRUE	TRUE	Bacteria	Actinomycetota	Actinomycetes	Actinomycetales	Microbacteriaceae	Rhodoglobus
bin.209	70.17	3.448	0.426	14356	3106408		TRUE	TRUE	Bacteria	Pseudomonadota	Gammaproteobacteria	Pseudomonadales	Cellvibrionaceae	Cellvibrio
bin.210	97.67	5.169	0.611	83629	5569038		TRUE	TRUE	Bacteria	Pseudomonadota	Gammaproteobacteria	Burkholderiales	Burkholderiaceae	JANYCG01
bin.211	76.67	8.161	0.699	4282	6466609		TRUE	TRUE	Bacteria	Planctomycetota	Planctomycetia	Gemmatales	Gemmataceae	Gemmata
bin.212	87.26	3.148	0.68	10665	4246386		TRUE	TRUE	Bacteria	Pseudomonadota	Gammaproteobacteria	Burkholderiales	Burkholderiaceae	Ramlibacter
bin.213	88.98	3.031	0.519	23001	1354698		TRUE	TRUE	Bacteria	Actinomycetota	Actinomycetes	Actinomycetales	Microbacteriaceae	Rhodoluna
bin.214	74.97	7.759	0.617	13473	3417309		TRUE	TRUE	Bacteria	Pseudomonadota	Gammaproteobacteria	Burkholderiales	Rhodocyclaceae	Azonexus
bin.215	76.86	1.842	0.642	9886	2033543		TRUE	TRUE	Bacteria	Actinomycetota	Actinomycetes	S36-B12	S36-B12	S36-B12
bin.216	93.59	0.738	0.33	9174	3251262		TRUE	TRUE	Bacteria	Bacteroidota	Bacteroidia	Chitinophagales	Chitinophagaceae	CAIVPM01
bin.217	89.98	0.027	0.372	35302	2911184		TRUE	FALSE	Bacteria	Bacteroidota	Bacteroidia	Chitinophagales	JADIYW01
bin.218	91.76	0	0.378	69551	4326020		TRUE	TRUE	Bacteria	Spirochaetota	Leptospiria	Leptospirales	Leptospiraceae	Leptospira_A
bin.219	74.13	3.448	0.684	26243	4906117		TRUE	TRUE	Bacteria	Pseudomonadota	Gammaproteobacteria	Burkholderiales	Burkholderiaceae	LMDS01
bin.220	89.69	4.054	0.565	14005	3241302		TRUE	TRUE	Bacteria	Pseudomonadota	Gammaproteobacteria	Burkholderiales	Usitatibacteraceae	UKL13-2
bin.221	95.01	2.403	0.62	19025	6212070		TRUE	TRUE	Bacteria	Planctomycetota	Planctomycetia	Pirellulales	PNKZ01	CAMCTH01
bin.222	89.55	1.29	0.469	42036	2359640		TRUE	TRUE	Bacteria	UBA10199	UBA10199	UBA10199
bin.223	74.16	2.597	0.593	13093	3064778		TRUE	TRUE	Bacteria	Pseudomonadota	Alphaproteobacteria	Caulobacterales	Caulobacteraceae	Asticcacaulis
bin.224	75.21	6.013	0.659	4114	4667101		TRUE	TRUE	Bacteria	Verrucomicrobiota	Verrucomicrobiia	Limisphaerales	UBA9464	UBA9464
bin.225	97.63	1.724	0.54	96627	7541341		TRUE	TRUE	Bacteria	Planctomycetota	Planctomycetia	Pirellulales	Pirellulaceae	JBGSNR01
bin.226	73.25	0.584	0.51	30365	1212585		TRUE	TRUE	Bacteria	Actinomycetota	Actinomycetes	Actinomycetales	Microbacteriaceae	Rhodoluna
bin.228	71.56	3.793	0.666	8268	2713383	98.01	FALSE	TRUE	Bacteria	Pseudomonadota	Alphaproteobacteria	Caulobacterales	Caulobacteraceae	Brevundimonas	Brevundimonas intermedia
bin.229	91.88	0	0.613	63869	7236154		TRUE	TRUE	Bacteria	Planctomycetota	Planctomycetia	Pirellulales	Pirellulaceae	JBGSNR01
bin.230	76.8	5.128	0.7	7268	3755741		TRUE	TRUE	Bacteria	Actinomycetota	Acidimicrobiia	Acidimicrobiales	Ilumatobacteraceae	UBA668
bin.231	93.28	3.738	0.41	35777	4146711		TRUE	TRUE	Bacteria	Bdellovibrionota	Bdellovibrionia	Bdellovibrionales	Bdellovibrionaceae	UBA2316
bin.232	97.27	6.009	0.603	27435	6559900		TRUE	TRUE	Bacteria	Verrucomicrobiota	Verrucomicrobiia	Verrucomicrobiales	Verrucomicrobiaceae	Prosthecobacter
bin.233	95.1	2.583	0.593	27674	3347218		TRUE	TRUE	Bacteria	Pseudomonadota	Alphaproteobacteria	Rhizobiales	Xanthobacteraceae	Afipia
bin.234	95.65	0.924	0.509	27443	5609274		TRUE	FALSE	Bacteria	Bacteroidota	Bacteroidia	Chitinophagales	Saprospiraceae	M3007
bin.235	83.77	0.293	0.629	6797	4571523		TRUE	TRUE	Bacteria	Hydrogenedentota	Hydrogenedentia	Hydrogenedentales	JAEUWI01
bin.236	79.53	6.671	0.673	7202	9141262		TRUE	TRUE	Bacteria	Myxococcota	Myxococcia	Myxococcales	Myxococcaceae	Archangium_A
bin.237	76.8	1.724	0.522	61861	1916948		TRUE	TRUE	Bacteria	Actinomycetota	Acidimicrobiia	Acidimicrobiales	Ilumatobacteraceae	UBA2093
bin.238	75.25	5.017	0.462	10520	1221733		TRUE	TRUE	Bacteria	Actinomycetota	Actinomycetes	Nanopelagicales	Nanopelagicaceae	UBA7398
bin.239	87.05	0	0.383	407132	1769618		TRUE	FALSE	Bacteria	Bdellovibrionota_B	Oligoflexia	Silvanigrellales	Silvanigrellaceae
bin.240	98.46	1.314	0.604	45132	2754415		TRUE	TRUE	Bacteria	Pseudomonadota	Alphaproteobacteria	Sphingomonadales	Sphingomonadaceae	Sphingorhabdus_B
bin.241	89.05	3.723	0.729	7948	3448164		TRUE	TRUE	Bacteria	Actinomycetota	Thermoleophilia	Gaiellales	Gaiellaceae	Gaiella
bin.242	82.68	2.609	0.703	8923	4708360		TRUE	TRUE	Bacteria	Pseudomonadota	Gammaproteobacteria	Burkholderiales	Burkholderiaceae	Rubrivivax
bin.243	91.81	2.216	0.539	13562	3972944		TRUE	TRUE	Bacteria	Bacteroidota	Bacteroidia	Chitinophagales	Chitinophagaceae	Pollutibacter
bin.244	83.24	1.149	0.609	28950	6316379		TRUE	FALSE	Bacteria	Planctomycetota	Planctomycetia	Pirellulales	PNKZ01	CAMCTH01
bin.245	92.2	5.372	0.644	15707	3191083		TRUE	TRUE	Bacteria	Pseudomonadota	Alphaproteobacteria	Sphingomonadales	Sphingomonadaceae	Novosphingobium
bin.246	99.4	1.488	0.394	138546	4460311		TRUE	TRUE	Bacteria	Bacteroidota	Bacteroidia	Cytophagales	UBA9547
bin.247	91.21	5.067	0.568	51829	3988891		TRUE	TRUE	Bacteria	Verrucomicrobiota	Verrucomicrobiia	Limisphaerales	UBA11358	JADLHS01
bin.248	89.61	2.843	0.434	8556	6461767		TRUE	TRUE	Bacteria	Bacteroidota	Bacteroidia	Cytophagales	Spirosomataceae	Runella
bin.249	80.9	5.454	0.603	42252	4086176		TRUE	TRUE	Bacteria	Spirochaetota	Spirochaetia	JABEVK01	JABEVK01	JAIFLN01
bin.250	80.59	5.88	0.678	9661	3546781		TRUE	TRUE	Bacteria	Pseudomonadota	Gammaproteobacteria	Burkholderiales	Burkholderiaceae	PBB1
bin.251	76.28	7.733	0.664	4552	3630998		TRUE	TRUE	Bacteria	Pseudomonadota	Gammaproteobacteria	Burkholderiales	Ga0077523	Ga0077523
bin.252	89.43	8.225	0.718	115485	8831549		TRUE	TRUE	Bacteria	Myxococcota	Polyangia	Polyangiales	Sandaracinaceae
bin.253	79.56	2.402	0.676	8409	4980234		TRUE	TRUE	Bacteria	Pseudomonadota	Gammaproteobacteria	Burkholderiales	Burkholderiaceae	CAISIP01
bin.254	90.46	0.952	0.373	11000	4906612	98.45	FALSE	TRUE	Bacteria	Bacteroidota	Bacteroidia	Cytophagales	Spirosomataceae	Emticicia	Emticicia sp027488335
bin.255	89.39	2.587	0.631	19008	2176137		TRUE	TRUE	Bacteria	Actinomycetota	Actinomycetes	S36-B12	S36-B12
bin.256	86.74	5.207	0.724	9521	10229915		TRUE	TRUE	Bacteria	Myxococcota	Polyangia	Nannocystales	Nannocystaceae	Ga0077550
bin.257	93.95	2.158	0.639	60078	4596823		TRUE	TRUE	Bacteria	Pseudomonadota	Gammaproteobacteria	Burkholderiales	Burkholderiaceae
bin.258	94.57	2.805	0.682	25735	5163293		TRUE	TRUE	Bacteria	Pseudomonadota	Alphaproteobacteria	Rhizobiales	Beijerinckiaceae	Alsobacter
bin.259	85	1.764	0.615	113964	3730214	98.02	FALSE	TRUE	Bacteria	Pseudomonadota	Alphaproteobacteria	Rhizobiales	Xanthobacteraceae	Afipia	Afipia sp024508675
bin.260	77.13	3.969	0.575	5953	1405332		TRUE	TRUE	Bacteria	Pseudomonadota	Gammaproteobacteria	Burkholderiales	Burkholderiaceae	UBA954
bin.261	95.54	4.4	0.468	50902	6427582		TRUE	TRUE	Bacteria	Bacteroidota	Bacteroidia	Chitinophagales	Chitinophagaceae	JACMLD01
bin.262	89.42	1.351	0.572	6707	4019081		TRUE	TRUE	Bacteria	Verrucomicrobiota	Verrucomicrobiia	Chthoniobacterales	Chthoniobacteraceae
bin.263	85.6	2.221	0.629	7987	2131263		TRUE	TRUE	Bacteria	Pseudomonadota	Alphaproteobacteria	Sphingomonadales	Sphingomonadaceae	Novosphingobium
bin.264	85.61	6.874	0.705	10413	9219376		TRUE	TRUE	Bacteria	Myxococcota	Polyangia	Haliangiales	Haliangiaceae	JABFXX01
bin.265	76.89	0.862	0.458	46691	1682811		TRUE	TRUE	Bacteria	Pseudomonadota	Gammaproteobacteria	Burkholderiales	Burkholderiaceae	Polynucleobacter
bin.266	96.16	4.623	0.584	24583	8670543		TRUE	TRUE	Bacteria	Verrucomicrobiota	Verrucomicrobiia	Limisphaerales	UBA11320	UBA11320
bin.267	80.77	5.772	0.56	9613	3428413		TRUE	TRUE	Bacteria	Verrucomicrobiota	Verrucomicrobiia	Limisphaerales	UBA11358	JADLHS01
bin.268	81.72	5.948	0.706	9733	2724970		TRUE	TRUE	Bacteria	Actinomycetota	Actinomycetes	Actinomycetales	Microbacteriaceae	Rhodoglobus
bin.269	81.6	1.724	0.711	23620	2487122		TRUE	TRUE	Bacteria	Planctomycetota	Planctomycetia	Pirellulales	UBA1268	QWPN01
bin.270	86.27	6.79	0.726	6134	3614229		TRUE	TRUE	Bacteria	Chloroflexota	Limnocylindria	Limnocylindrales	CSP1-4	CAIXZV01
bin.271	86.97	1.395	0.368	117572	3475658		TRUE	TRUE	Bacteria	Bdellovibrionota	Bacteriovoracia	Bacteriovoracales	Bacteriovoracaceae	Bacteriovorax
bin.272	95.62	3.904	0.696	57727	3075458	95.47	FALSE	TRUE	Bacteria	Pseudomonadota	Gammaproteobacteria	Xanthomonadales	Xanthomonadaceae	Silanimonas	Silanimonas sp027531545
bin.273	71.49	0.734	0.59	4995	1332517		TRUE	TRUE	Bacteria	Verrucomicrobiota	Verrucomicrobiia	Chthoniobacterales	JACTMZ01	JACTMZ01
bin.274	90.18	3.333	0.649	14705	3031527		TRUE	TRUE	Bacteria	Pseudomonadota	Gammaproteobacteria	Burkholderiales	Burkholderiaceae	Rhodoferax_C
bin.275	89.09	5.454	0.523	35425	5759878		TRUE	FALSE	Bacteria	Chloroflexota	Anaerolineae	Anaerolineales	Villigracilaceae
bin.276	87.36	1.014	0.606	9452	3617376		TRUE	TRUE	Bacteria	Pseudomonadota	Alphaproteobacteria	Micropepsales	Micropepsaceae	DMER01
bin.277	88.89	5.47	0.662	5777	4829893		TRUE	TRUE	Bacteria	Actinomycetota	Acidimicrobiia	Acidimicrobiales	Ilumatobacteraceae
bin.278	92.27	0	0.487	15667	3891335	98.72	FALSE	TRUE	Bacteria	Spirochaetota	Leptospiria	Leptospirales	Leptonemataceae	JAEUSB01	JAEUSB01 sp021413825
bin.279	81.78	2.736	0.608	9278	3468954		TRUE	TRUE	Bacteria	Pseudomonadota	Alphaproteobacteria	Rhodospirillales	Rhodospirillaceae	SHVO01
bin.280	85.07	0.268	0.513	8682	1438794		TRUE	TRUE	Bacteria	Pseudomonadota	Alphaproteobacteria	Caedimonadales	UBA1908	JACESU01
bin.281	78.74	1.72	0.648	11435	3490018		TRUE	TRUE	Bacteria	Pseudomonadota	Alphaproteobacteria	Rhizobiales	Rhizobiaceae	Mesorhizobium_D
bin.282	95.29	6.587	0.601	77670	5411151		TRUE	FALSE	Bacteria	Verrucomicrobiota	Verrucomicrobiia	Limisphaerales	JACQFS01
bin.283	71.45	2.314	0.607	3483	2852827		TRUE	TRUE	Bacteria	Armatimonadota	Fimbriimonadia	Fimbriimonadales	Fimbriimonadaceae	Fimbriimonas
bin.284	82.36	2.89	0.662	5481	1947341		TRUE	TRUE	Bacteria	Actinomycetota	Actinomycetes	Actinomycetales	Demequinaceae	Demequina
bin.285	96.66	4.794	0.62	70587	3663690		TRUE	TRUE	Bacteria	Verrucomicrobiota	Verrucomicrobiia	Opitutales	Opitutaceae	JANRJT01
bin.286	78.2	3.424	0.601	7335	3342454		TRUE	TRUE	Bacteria	Verrucomicrobiota	Verrucomicrobiia	Opitutales	Opitutaceae	JANRJT01
bin.287	72.44	0	0.43	173601	803061		TRUE	FALSE	Bacteria	Patescibacteriota	Patescibacteriia	2-01-FULL-39-33	2-01-FULL-39-33	JAGONZ01
bin.288	83.17	2.057	0.64	15002	1132379		TRUE	TRUE	Bacteria	Chloroflexota	Limnocylindria	Limnocylindrales	Limnocylindraceae	Limnocylindrus
bin.289	76.81	3.694	0.398	5620	2744574		TRUE	FALSE	Bacteria	Bacteroidota	Bacteroidia	Chitinophagales	LD1	Bog-950
bin.290	84.71	4.702	0.567	8297	2583681		TRUE	TRUE	Bacteria	Pseudomonadota	Alphaproteobacteria	Rhizobiales	Beijerinckiaceae	28-YEA-48
bin.291	96.12	0.681	0.519	163069	2347319	95.07	FALSE	TRUE	Bacteria	Pseudomonadota	Gammaproteobacteria	Burkholderiales	Rhodocyclaceae	Rugosibacter	Rugosibacter sp002422995
bin.292	97.75	2.344	0.449	34546	5854160		TRUE	FALSE	Bacteria	Bacteroidota	Bacteroidia	Cytophagales	Cyclobacteriaceae	ELB16-189
bin.293	98.53	1.488	0.402	302381	4504064		TRUE	FALSE	Bacteria	Bacteroidota	Bacteroidia	Cytophagales	Cyclobacteriaceae	ELB16-189
bin.294	96.47	2.49	0.433	51795	5118000		TRUE	FALSE	Bacteria	Bacteroidota	Bacteroidia	Cytophagales	Cyclobacteriaceae	ELB16-189
bin.295	72.98	1.724	0.662	3413	1704842		TRUE	TRUE	Bacteria	Actinomycetota	Acidimicrobiia	Acidimicrobiales	UBA8139	F1-20-MAGs160
bin.296	77.45	8.584	0.712	5490	7710162		TRUE	TRUE	Bacteria	Myxococcota	UBA796	UBA796	SXON01
bin.297	90.09	6.455	0.638	10803	4136908		TRUE	TRUE	Bacteria	Pseudomonadota	Gammaproteobacteria	Ga0077536	Ga0077536	Ga0077536
bin.298	93.05	3.806	0.634	25430	3903741		TRUE	FALSE	Bacteria	Armatimonadota	Fimbriimonadia	Fimbriimonadales	Fimbriimonadaceae	Fimbriimonas
bin.299	76.88	5.982	0.694	8379	3671720		TRUE	TRUE	Bacteria	Actinomycetota	Acidimicrobiia	Acidimicrobiales	Microtrichaceae	SSF14
bin.300	90.39	0.292	0.525	42174	1312978		TRUE	FALSE	Bacteria	Actinomycetota	Actinomycetes	Actinomycetales	Microbacteriaceae	Aquiluna
bin.301	99.04	2.159	0.627	49845	4196599		TRUE	TRUE	Bacteria	Pseudomonadota	Alphaproteobacteria	Rhodobacterales	Rhodobacteraceae	CAMBWO01
bin.302	87.5	3.409	0.679	31340	4139100		TRUE	TRUE	Bacteria	Planctomycetota	Phycisphaerae	Phycisphaerales	UBA1924	JBEIUO01
bin.303	72.89	0	0.665	12217	3364962		TRUE	TRUE	Bacteria	Pseudomonadota	Gammaproteobacteria	Burkholderiales	Burkholderiaceae	JBDLRH01
bin.304	95.85	1.354	0.316	50021	3399841		TRUE	FALSE	Bacteria	Bacteroidota	Bacteroidia	Flavobacteriales	Flavobacteriaceae	Flavobacterium
bin.305	86.84	3.11	0.504	28142	1299406		TRUE	TRUE	Bacteria	Actinomycetota	Actinomycetes	Actinomycetales	Microbacteriaceae	Aquiluna
bin.306	89.39	1.785	0.378	30858	4364844		TRUE	FALSE	Bacteria	Bacteroidota	Bacteroidia	Cytophagales	UBA9547	UBA9547
bin.307	96.69	0.492	0.46	28439	3191358		TRUE	FALSE	Bacteria	Bacteroidota	Bacteroidia	Chitinophagales	JADIYW01	JADJSS01
bin.308	78.72	2.575	0.425	6659	2355590		TRUE	FALSE	Bacteria	Bacteroidota	Bacteroidia	Cytophagales	Spirosomataceae	Aquirufa
bin.309	89.12	0.81	0.483	17620	1466481		TRUE	TRUE	Bacteria	Actinomycetota	Actinomycetes	S36-B12	UBA5976	UBA5976
bin.310	83.04	8.195	0.663	12280	8855963		TRUE	TRUE	Bacteria	Myxococcota	Myxococcia	Myxococcales	Myxococcaceae	Archangium_A
bin.311	87.09	3.846	0.727	26152	4286180		TRUE	TRUE	Bacteria	Actinomycetota	Acidimicrobiia	Acidimicrobiales	Iamiaceae	JAGQSI01
bin.312	81.88	4.273	0.563	7418	1752603		TRUE	TRUE	Bacteria	Actinomycetota	Acidimicrobiia	Acidimicrobiales	Ilumatobacteraceae	CAIYHK01
bin.313	99.32	7.134	0.603	30397	3079749		TRUE	FALSE	Bacteria	Verrucomicrobiota	Verrucomicrobiia	Chthoniobacterales	JACTMZ01	JACTMZ01
bin.314	84.66	1.225	0.445	5436	1855144		TRUE	TRUE	Bacteria	Pseudomonadota	Gammaproteobacteria	Burkholderiales	Methylophilaceae	JAWUXH01
bin.315	85.7	3.637	0.551	12964	1758453		TRUE	TRUE	Bacteria	Pseudomonadota	Alphaproteobacteria	Micavibrionales	UBA1664	UBA6145
bin.316	80.34	5.172	0.376	15405	3238440		TRUE	FALSE	Bacteria	Bacteroidota	Bacteroidia	B-17B0	B-17BO	Aurantibacillus
bin.317	86.52	5.376	0.383	6566	4521821		TRUE	TRUE	Bacteria	Bacteroidota	Bacteroidia	Bacteroidales	SZUA-534	GWE2-40-63
bin.318	72.93	5.599	0.605	6079	4354954		TRUE	TRUE	Bacteria	Pseudomonadota	Gammaproteobacteria	Burkholderiales	Burkholderiaceae	JANYCG01
bin.319	88.19	4.669	0.553	45010	2362895		TRUE	TRUE	Bacteria	Pseudomonadota	Gammaproteobacteria	Burkholderiales	Burkholderiaceae	Limnohabitans
bin.320	96.55	0.985	0.432	49279	2450018		TRUE	TRUE	Bacteria	Bacteroidota	Bacteroidia	Chitinophagales	Chitinophagaceae	Sediminibacterium
bin.321	94.29	0.99	0.478	20564	6249509		TRUE	TRUE	Bacteria	Bacteroidota	Bacteroidia	Chitinophagales	Saprospiraceae	M3007
bin.322	83.66	3.948	0.614	3528	6608668		TRUE	TRUE	Bacteria	Planctomycetota	Planctomycetia	Planctomycetales	Planctomycetaceae
bin.323	81.94	6.286	0.672	14032	4457023		TRUE	TRUE	Bacteria	Pseudomonadota	Gammaproteobacteria	Ga0077536	Ga0077536	Ga0077536
bin.324	95.69	9.047	0.595	154661	3050007		TRUE	TRUE	Bacteria	Pseudomonadota	Alphaproteobacteria	Micavibrionales	UBA2020	JAPWJZ01
bin.325	81.88	4.634	0.349	5531	2716399		TRUE	FALSE	Bacteria	Bacteroidota	Bacteroidia	B-17B0	B-17BO	JAHEYG01
bin.326	92.47	0.985	0.449	20672	3564697		TRUE	FALSE	Bacteria	Bacteroidota	Bacteroidia	Chitinophagales	Chitinophagaceae	UBA3961
bin.327	90.08	1.709	0.587	28888	1737955		TRUE	TRUE	Bacteria	Actinomycetota	Acidimicrobiia	Acidimicrobiales	Ilumatobacteraceae	UBA3006
bin.328	99.32	3.407	0.685	91852	6447560		TRUE	TRUE	Bacteria	Verrucomicrobiota	Verrucomicrobiia	Limisphaerales	UBA9464
bin.329	70.38	7.077	0.642	61316	4116541		TRUE	FALSE	Bacteria	Verrucomicrobiota	Verrucomicrobiia	Opitutales	Opitutaceae	ER46
bin.330	85.44	4.433	0.345	9766	2267635		TRUE	TRUE	Bacteria	Bacteroidota	Bacteroidia	Chitinophagales	Chitinophagaceae	Sediminibacterium
bin.331	77.18	2.952	0.691	4692	5086410		TRUE	TRUE	Bacteria	Pseudomonadota	Gammaproteobacteria	Burkholderiales	Burkholderiaceae	JAKANT01
bin.332	82.51	5.349	0.484	6970	2431735		TRUE	TRUE	Bacteria	Pseudomonadota	Gammaproteobacteria	Burkholderiales	Burkholderiaceae	SYFN01
bin.333	71.32	3.302	0.684	7382	3379305		TRUE	TRUE	Bacteria	Pseudomonadota	Gammaproteobacteria	Burkholderiales	Burkholderiaceae	Ramlibacter
bin.334	94.52	1.091	0.452	81201	5229301		TRUE	TRUE	Bacteria	Bacteroidota	Bacteroidia	Cytophagales	Cyclobacteriaceae	ELB16-189
bin.335	99.49	3.497	0.392	186320	4299563		TRUE	FALSE	Bacteria	Bacteroidota	Bacteroidia	Chitinophagales	Chitinophagaceae	Ferruginibacter
bin.336	97.09	0	0.424	34122	1993405		TRUE	TRUE	Bacteria	Pseudomonadota	Gammaproteobacteria	UBA1113	UBA1113	VFKP01
bin.337	99.27	6.349	0.614	274456	6560272		TRUE	TRUE	Bacteria	Verrucomicrobiota	Verrucomicrobiia	Verrucomicrobiales	Akkermansiaceae	Luteolibacter
bin.338	90.33	0.742	0.501	21671	4897463		TRUE	FALSE	Bacteria	Bacteroidota	Bacteroidia	Chitinophagales	Saprospiraceae	M3007
bin.339	71.19	0	0.564	81008	859019		TRUE	FALSE	Bacteria	Patescibacteriota	Patescibacteriia	UBA9934	GWF2-40-263	JAJYIV01
bin.340	81.64	0.819	0.444	15658	4577259		TRUE	TRUE	Bacteria	Bacteroidota_A	Kapaibacteriia	Kapaibacteriales	UBA961	JADJXV01
bin.341	100	3.37	0.549	69472	9019689		TRUE	TRUE	Bacteria	Planctomycetota	Planctomycetia	Planctomycetales	Planctomycetaceae	Schlesneria
bin.342	87.81	0.862	0.704	18908	1930320		TRUE	TRUE	Bacteria	Actinomycetota	Thermoleophilia	Miltoncostaeales	Miltoncostaeaceae	SYFI01
bin.343	92.8	3.846	0.696	61403	4813125		TRUE	FALSE	Bacteria	Eisenbacteria	RBG-16-71-46	RBG-16-71-46	RBG-16-71-46	CAIXRL01
bin.344	89.4	7.325	0.681	24377	7712907		TRUE	FALSE	Bacteria	Planctomycetota	Planctomycetia	Gemmatales	Gemmataceae	Gemmata
bin.345	88.24	4.022	0.571	11271	5146395		TRUE	TRUE	Bacteria	Planctomycetota	Planctomycetia	Pirellulales	JALHPA01	JANRLT01
bin.346	77.26	3.403	0.566	47764	3269591		TRUE	TRUE	Bacteria	Pseudomonadota	Alphaproteobacteria	Caulobacterales	Caulobacteraceae	Asticcacaulis
bin.347	98.68	0	0.347	283013	2803846		TRUE	FALSE	Bacteria	Bacteroidota	Bacteroidia	Flavobacteriales	Flavobacteriaceae	Flavobacterium
bin.348	98.28	4.957	0.685	53805	4685700	95.91	FALSE	TRUE	Bacteria	Pseudomonadota	Alphaproteobacteria	Rhizobiales	Phreatobacteraceae	Phreatobacter	Phreatobacter oligotrophus
bin.349	71.47	5.873	0.411	4076	2805127		TRUE	TRUE	Bacteria	Bacteroidota	Bacteroidia	AKYH767-A	OLB10	JAJTFW01
bin.350	82.59	5.559	0.668	7844	3452497		TRUE	TRUE	Bacteria	Gemmatimonadota	Gemmatimonadetes	Gemmatimonadales	Gemmatimonadaceae	Fen-1231
bin.351	83.58	1.504	0.608	5089	6081672		TRUE	TRUE	Bacteria	Planctomycetota	Planctomycetia	Pirellulales
bin.352	80.01	2.408	0.636	5059	1259999		TRUE	TRUE	Bacteria	Actinomycetota	Actinomycetes	Actinomycetales	Microbacteriaceae	MWH-TA3
bin.353	77.84	0.308	0.625	3580	5084246		TRUE	TRUE	Bacteria	Armatimonadota	Armatimonadia	Armatimonadales	Armatimonadaceae	JACMIU01
bin.354	86.83	3.418	0.615	21697	2071362		TRUE	TRUE	Bacteria	Actinomycetota	Acidimicrobiia	Acidimicrobiales	Ilumatobacteraceae	F1-20-MAGs119
bin.355	76.89	3.448	0.433	12935	2734224		TRUE	TRUE	Bacteria	Pseudomonadota	Gammaproteobacteria	Burkholderiales	Burkholderiaceae	SYFN01
bin.356	99.04	0.502	0.394	297876	4211629		TRUE	TRUE	Bacteria	Bacteroidota	Bacteroidia	B-17B0	B-17BO	Aurantibacillus
bin.357	89.96	3.368	0.546	30898	2326322	98.89	FALSE	TRUE	Bacteria	Pseudomonadota	Gammaproteobacteria	Burkholderiales	Burkholderiaceae	Limnohabitans	Limnohabitans sp009925585
bin.358	79.73	2.709	0.405	4931	1814928		TRUE	TRUE	Bacteria	Bacteroidota	Bacteroidia	Chitinophagales	Chitinophagaceae	Pollutibacter
bin.359	73.57	1.239	0.671	5775	2540391		TRUE	TRUE	Bacteria	Planctomycetota	Phycisphaerae	Phycisphaerales	UBA1924	JAJTGZ01
bin.360	95.45	1.704	0.683	13316	5092782		TRUE	TRUE	Bacteria	Planctomycetota	Phycisphaerae	Tepidisphaerales	Tepidisphaeraceae	JBBRUM01
bin.361	95.64	1.148	0.342	20336	2246414	98.64	FALSE	TRUE	Bacteria	Bacteroidota	Bacteroidia	Flavobacteriales	Flavobacteriaceae	Flavobacterium	Flavobacterium ammonificans
bin.362	94.44	2.173	0.694	6257	2583543		TRUE	TRUE	Bacteria	Cyanobacteriota	Cyanobacteriia	PCC-6307	Cyanobiaceae	Cyanobium
bin.363	95.47	3.529	0.515	8849	7207474		TRUE	TRUE	Bacteria	Planctomycetota	Planctomycetia	Pirellulales	Pirellulaceae	Pirellula_B
bin.364	70.72	2	0.561	123686	3743943		TRUE	TRUE	Bacteria	Spirochaetota	Spirochaetia	DSM-27196	Salinispiraceae	JBBRCZ01
bin.365	80.98	3.963	0.676	20163	3549249		TRUE	TRUE	Bacteria	Actinomycetota	Actinomycetes	Mycobacteriales	Mycobacteriaceae	Mycobacterium
bin.366	74.46	8.155	0.677	4701	3994039		TRUE	TRUE	Bacteria	Planctomycetota	Phycisphaerae	Phycisphaerales	UBA1924	JADLCX01
bin.367	88.29	0.811	0.582	56358	2876199		TRUE	TRUE	Bacteria	Pseudomonadota	Alphaproteobacteria	Caulobacterales	Caulobacteraceae	Asticcacaulis
bin.368	79.74	8.62	0.441	7219	1287637		TRUE	TRUE	Bacteria	Actinomycetota	Actinomycetes	Nanopelagicales	Nanopelagicaceae	ZLKRG08
bin.369	73.78	3.702	0.605	7454	1391006		TRUE	TRUE	Bacteria	Actinomycetota	Acidimicrobiia	Acidimicrobiales	RAAP-2	RAAP-2
bin.370	73.24	1.351	0.625	10738	4654148		TRUE	TRUE	Bacteria	Verrucomicrobiota	Verrucomicrobiia	Opitutales	Opitutaceae	Lacunisphaera
bin.371	90.25	9.21	0.624	31022	9366600		TRUE	TRUE	Bacteria	Acidobacteriota	Terriglobia	Bryobacterales	Bryobacteraceae	Ga0077553
bin.372	84.89	2.459	0.487	7577	3384921		TRUE	TRUE	Bacteria	Bacteroidota_A	UBA10030	UBA10030	UBA8401	UBA8401
bin.373	73.62	3.37	0.261	15179	852105		TRUE	FALSE	Bacteria	Patescibacteriota	Patescibacteriia	JAGPKW01	JAGPKW01	JAJXYN01
bin.374	80.15	2.023	0.694	6955	2193003		TRUE	TRUE	Bacteria	Actinomycetota	Actinomycetes	Actinomycetales	Demequinaceae	Demequina
bin.375	89.35	2.364	0.435	32425	2000649		TRUE	FALSE	Bacteria	Chlamydiota	Chlamydiia	Chlamydiales	SM23-39	SZAS-17
bin.376	91	0.072	0.604	30783	1543238		TRUE	TRUE	Bacteria	Actinomycetota	Actinomycetes	Actinomycetales	Microbacteriaceae	Pontimonas
bin.377	91.22	3.279	0.635	61966	3775044		TRUE	TRUE	Bacteria	Pseudomonadota	Alphaproteobacteria	Rhizobiales	Aestuariivirgaceae	Aestuariivirga
bin.378	86.98	4.492	0.653	9128	3677146		TRUE	TRUE	Bacteria	Pseudomonadota	Alphaproteobacteria	Reyranellales	JAQSWP01	JAQSWP01
bin.379	97	8.119	0.653	98434	5567535		TRUE	TRUE	Bacteria	Acidobacteriota	Vicinamibacteria	Vicinamibacterales	UBA2999	WHSN01
bin.380	88.01	3.311	0.588	5209	3526061		TRUE	TRUE	Bacteria	Pseudomonadota	Gammaproteobacteria	Burkholderiales	Usitatibacteraceae
bin.381	99.46	0	0.611	170432	4052768		TRUE	FALSE	Bacteria	Bacteroidota	Bacteroidia	Flavobacteriales	PHOS-HE28	PHOS-HE28
bin.382	94.66	0.108	0.525	241342	2577973		TRUE	TRUE	Bacteria	Pseudomonadota	Alphaproteobacteria	Caulobacterales	TH1-2	JALOSP01
bin.383	85.78	3.84	0.619	4887	6322167		TRUE	TRUE	Bacteria	Planctomycetota	Planctomycetia	Pirellulales	PNKZ01	CAMCTH01
bin.384	92.5	2.454	0.409	9370	2690448		TRUE	TRUE	Bacteria	Bacteroidota	Bacteroidia	Chitinophagales	Chitinophagaceae	Sediminibacterium
bin.385	85.26	1.815	0.671	13215	3525542		TRUE	TRUE	Bacteria	Pseudomonadota	Gammaproteobacteria	Burkholderiales	Burkholderiaceae	JAGOCV01
bin.386	95.26	1.709	0.615	75653	2751411		TRUE	TRUE	Bacteria	Actinomycetota	Acidimicrobiia	Acidimicrobiales	UBA8139	F1-20-MAGs160
bin.387	97.72	1.41	0.683	33360	4843974	97.8	FALSE	TRUE	Bacteria	Pseudomonadota	Alphaproteobacteria	Rhizobiales	Beijerinckiaceae	Bosea	Bosea sp001713455
bin.388	91.15	6.497	0.35	8692	4277557		TRUE	TRUE	Bacteria	Bacteroidota	Bacteroidia	B-17B0	B-17BO	Aurantibacillus
bin.389	86.84	5.322	0.734	7213	7032955		TRUE	TRUE	Bacteria	Myxococcota	Polyangia	Haliangiales	Haliangiaceae	JABFXX01
bin.390	95.05	1.843	0.607	114859	2446938		TRUE	TRUE	Bacteria	Pseudomonadota	Gammaproteobacteria	Burkholderiales	Burkholderiaceae
bin.391	87.87	2.298	0.708	11199	4130360		TRUE	TRUE	Bacteria	Planctomycetota	Planctomycetia	Pirellulales	UBA1268	QWPN01
bin.392	94.94	2.857	0.435	36970	3975205		TRUE	TRUE	Bacteria	Bacteroidota	Bacteroidia	Palsa-965	Palsa-965	GCA-2737665
bin.393	79.85	3.246	0.637	4274	1873078		TRUE	TRUE	Bacteria	Pseudomonadota	Alphaproteobacteria	Rhizobiales	Aestuariivirgaceae	CABJBCQ01
bin.394	99.36	0.634	0.438	351763	4693743		TRUE	TRUE	Bacteria	Bacteroidota	Bacteroidia	Palsa-965	Palsa-965	GCA-2737665
bin.395	93.14	1.936	0.589	23355	2879272		TRUE	FALSE	Bacteria	Armatimonadota	Fimbriimonadia	Fimbriimonadales	Fimbriimonadaceae	JANJUB01
bin.396	75.34	4.31	0.611	24615	4368687		TRUE	TRUE	Bacteria	Pseudomonadota	Alphaproteobacteria	Caulobacterales	Caulobacteraceae	Asticcacaulis
bin.397	96.28	2.873	0.569	20091	6400429		TRUE	TRUE	Bacteria	Planctomycetota	Planctomycetia	Pirellulales	Pirellulaceae	JBGSNR01
bin.398	92.71	4.028	0.701	22532	2506467		TRUE	TRUE	Bacteria	Actinomycetota	Actinomycetes	Actinomycetales	Microbacteriaceae	Pseudolysinimonas
bin.399	71.46	4.729	0.579	10548	3661457		TRUE	TRUE	Bacteria	Verrucomicrobiota	Verrucomicrobiia	Limisphaerales	UBA11358	JADLHS01
bin.400	84.2	3.3	0.361	7396	3268925		TRUE	TRUE	Bacteria	Bacteroidota	Bacteroidia	Chitinophagales	Chitinophagaceae	OLB11
bin.401	90.21	2.247	0.659	28562	3047858		TRUE	TRUE	Bacteria	JAJYCY01	JAJYCY01	JAJYGY01	DAIDJD01
bin.402	98.53	2.447	0.557	118302	3669063		TRUE	TRUE	Bacteria	Spirochaetota	Spirochaetia	JABEVK01	JABEVK01
bin.403	97.8	0	0.499	162441	2021237		TRUE	TRUE	Bacteria	Pseudomonadota	Alphaproteobacteria	Rickettsiales	SXRF01	JAJTHB01
bin.404	86.22	6.159	0.572	124645	3241965		TRUE	TRUE	Bacteria	Pseudomonadota	Alphaproteobacteria	Micavibrionales	UBA2020	JAPWJZ01
bin.405	87.27	3.873	0.65	8330	4113229		TRUE	FALSE	Bacteria	Planctomycetota	Phycisphaerae	Phycisphaerales	UBA1924	UBA4658
bin.406	76.23	1.98	0.477	115555	1167173		TRUE	FALSE	Bacteria	Patescibacteriota	Patescibacteriia	2-12-FULL-60-25	2-12-FULL-60-25	JADZEJ01
bin.407	78.81	3.939	0.521	8325	5120439		TRUE	TRUE	Bacteria	Chloroflexota	Anaerolineae	Anaerolineales	Villigracilaceae
bin.408	78.46	4.109	0.671	7869	5644330		TRUE	FALSE	Bacteria	Verrucomicrobiota	Verrucomicrobiia	Opitutales	Opitutaceae	ER46
bin.409	94.14	5.223	0.597	17878	3620187		TRUE	TRUE	Bacteria	Pseudomonadota	Alphaproteobacteria	Ferrovibrionales	Ferrovibrionaceae
bin.410	71.45	0	0.451	735776	933663		TRUE	FALSE	Bacteria	Patescibacteriota	Saccharimonadia	Saccharimonadales	UBA4665	JAJXTN01
bin.411	93.61	0.925	0.596	18151	4117148		TRUE	TRUE	Bacteria	Armatimonadota	Fimbriimonadia	Fimbriimonadales	Fimbriimonadaceae	Fimbriimonas
bin.412	87.94	2.678	0.425	43222	3357702		TRUE	TRUE	Bacteria	Bdellovibrionota	Bacteriovoracia	Bacteriovoracales	Bacteriovoracaceae	UBA6144
bin.413	80.67	2.396	0.567	6098	1715677		TRUE	FALSE	Bacteria	Actinomycetota	Actinomycetes	S36-B12	UBA5976	JAFMIT01
bin.414	92.9	1.351	0.468	28072	2226603		TRUE	FALSE	Bacteria	Chlamydiota	Chlamydiia	Chlamydiales	SM23-39	2-02-FULL-45-22_A
bin.415	89.45	1.754	0.635	8450	8296802		TRUE	FALSE	Bacteria	Acidobacteriota	Terriglobia	Bryobacterales	Bryobacteraceae	CADEFT01
bin.416	90.89	4.121	0.73	8276	9963097		TRUE	TRUE	Bacteria	Myxococcota	Polyangia	Polyangiales	Ga0077539
bin.417	94.54	2.802	0.452	11224	1648957	98.83	FALSE	TRUE	Bacteria	Pseudomonadota	Gammaproteobacteria	Burkholderiales	Methylophilaceae	RFPI01	RFPI01 sp009926205
bin.418	94.31	4.786	0.421	19443	4269600		TRUE	TRUE	Bacteria	Bacteroidota	Bacteroidia	Cytophagales	Cyclobacteriaceae	ELB16-189
bin.419	74.93	2.84	0.624	16223	4940389		TRUE	TRUE	Bacteria	Planctomycetota	Phycisphaerae	Phycisphaerales	UBA1924	UBA2402
bin.420	89.85	7.862	0.673	16031	3118913		TRUE	TRUE	Bacteria	Pseudomonadota	Alphaproteobacteria	Caulobacterales	Caulobacteraceae	Caulobacter
bin.421	75.94	1.867	0.714	8378	1415660		TRUE	TRUE	Bacteria	Actinomycetota	Thermoleophilia	Miltoncostaeales	Miltoncostaeaceae	SYFI01
bin.422	95.91	5.368	0.67	37339	11054723		TRUE	TRUE	Bacteria	Myxococcota	Polyangia	Polyangiales	Polyangiaceae	Labilithrix
bin.423	75.17	4.31	0.697	10032	3999424		TRUE	TRUE	Bacteria	Pseudomonadota	Gammaproteobacteria	Xanthomonadales	Xanthomonadaceae	Lysobacter_I
bin.424	91.18	3.103	0.71	7637	6131809		TRUE	TRUE	Bacteria	Pseudomonadota	Gammaproteobacteria	Burkholderiales	SG8-39
bin.425	84.94	1.29	0.606	22356	6090880		TRUE	FALSE	Bacteria	Myxococcota	XYA12-FULL-58-9	JADLHZ01	JADLHZ01
bin.426	89.35	0.205	0.688	9457	5965247		TRUE	TRUE	Bacteria	Armatimonadota	Armatimonadia	Armatimonadales	Armatimonadaceae
bin.427	71.83	6.034	0.726	26275	3276323		TRUE	TRUE	Bacteria	Actinomycetota	Actinomycetes	S36-B12	CAIYMF01	WLRQ01
bin.428	91.14	3.537	0.53	5066	3274022		TRUE	TRUE	Bacteria	Pseudomonadota	Gammaproteobacteria	Burkholderiales	Burkholderiaceae	Zwartia
bin.429	86.65	3.944	0.638	11132	3719133		TRUE	TRUE	Bacteria	Pseudomonadota	Alphaproteobacteria	Rhizobiales	Beijerinckiaceae	Alsobacter
bin.430	83.6	1.576	0.421	6757	2627301		TRUE	TRUE	Bacteria	Bacteroidota	Bacteroidia	Chitinophagales	Chitinophagaceae	Ferruginibacter
bin.431	87.67	4.253	0.686	17564	3011293		TRUE	TRUE	Bacteria	Pseudomonadota	Alphaproteobacteria	Caulobacterales	Caulobacteraceae	JAEZEZ01
bin.432	85.97	1.566	0.689	7900	4050338		TRUE	TRUE	Bacteria	Actinomycetota	Acidimicrobiia	IMCC26256	PALSA-610
bin.433	97.98	0.618	0.541	50661	5600377		TRUE	TRUE	Bacteria	Bacteroidota	Bacteroidia	Chitinophagales	Saprospiraceae	M3007
bin.434	73.03	3.37	0.628	22690	1772898		TRUE	TRUE	Bacteria	JAJYCY01	JAJYCY01	JAJYGY01	DAIDJD01	JAZKAF01
bin.435	86.48	5.766	0.699	6997	5057039		TRUE	TRUE	Bacteria	Pseudomonadota	Alphaproteobacteria	Acetobacterales	Acetobacteraceae	CAMDGX01
bin.436	92.54	2.331	0.334	28149	2222488		TRUE	FALSE	Bacteria	Bacteroidota	Bacteroidia	Chitinophagales	Chitinophagaceae	Sediminibacterium
bin.437	93.78	1.812	0.69	17980	3565299		TRUE	TRUE	Bacteria	Pseudomonadota	Alphaproteobacteria	Caulobacterales	Caulobacteraceae
bin.438	84.18	5.52	0.6	16448	2823168		TRUE	TRUE	Bacteria	Pseudomonadota	Gammaproteobacteria	Burkholderiales	Rhodocyclaceae	Azonexus
bin.439	82.26	7.545	0.607	6049	2317201		TRUE	FALSE	Bacteria	Verrucomicrobiota	Verrucomicrobiia	Chthoniobacterales	JACTMZ01	JACTMZ01
bin.440	86.54	3.418	0.391	7626	1968366		TRUE	FALSE	Bacteria	Chlamydiota	Chlamydiia	Chlamydiales	FEN-1388	JAHFTM01
bin.441	71.03	0	0.381	22409	4419788		TRUE	FALSE	Bacteria	Bacteroidota	Bacteroidia	Cytophagales	Cytophagaceae	JANYCO01
bin.442	81.14	5.43	0.682	10165	3352331		TRUE	TRUE	Bacteria	Elusimicrobiota	Elusimicrobia	UBA1565	UBA9628	GWA2-66-18
bin.443	94.8	1.149	0.57	28151	5637313		TRUE	TRUE	Bacteria	Planctomycetota	Planctomycetia	Pirellulales	JALHPA01	JANRLT01
bin.444	88.93	2.091	0.454	7245	1250493		TRUE	TRUE	Bacteria	Actinomycetota	Actinomycetes	Actinomycetales	Microbacteriaceae	Rhodoluna
bin.445	93.92	4.942	0.436	20622	4925730		TRUE	FALSE	Bacteria	Bacteroidota	Bacteroidia	Chitinophagales	LD1	Bog-950
bin.446	75.25	9.925	0.66	3313	3969314		TRUE	TRUE	Bacteria	Pseudomonadota	Alphaproteobacteria	Rhizobiales	Hyphomicrobiaceae
bin.447	96.35	6.418	0.629	27840	6768470	98.26	FALSE	TRUE	Bacteria	Verrucomicrobiota	Verrucomicrobiia	Limisphaerales	SXTU01	SXTU01	SXTU01 sp009924135
bin.448	76.49	1.71	0.478	14928	1132390		TRUE	TRUE	Bacteria	Actinomycetota	Actinomycetes	Nanopelagicales	Nanopelagicaceae	Planktophila
bin.449	88.45	5.541	0.709	21975	3975111		TRUE	TRUE	Bacteria	Pseudomonadota	Gammaproteobacteria	Burkholderiales	Burkholderiaceae	CADEEN01
bin.450	96.85	1.984	0.482	20383	5022893		TRUE	TRUE	Bacteria	Bacteroidota	Bacteroidia	Cytophagales	Cyclobacteriaceae	ELB16-189
bin.451	95.45	1.136	0.613	119886	5151922		TRUE	FALSE	Bacteria	Planctomycetota	Phycisphaerae	Phycisphaerales	Zrk34
bin.452	83.43	2.459	0.667	15112	3703421		TRUE	TRUE	Bacteria	Pseudomonadota	Alphaproteobacteria	Rhizobiales	Devosiaceae	Devosia_A
bin.453	91.05	2.74	0.411	9796	5706825		TRUE	TRUE	Bacteria	Bacteroidota	Bacteroidia	Cytophagales	Cyclobacteriaceae	DATCRE01
bin.454	75.36	0.634	0.431	4972	2718903		TRUE	FALSE	Bacteria	Bacteroidota	Bacteroidia	B-17B0	B-17BO	Aurantibacillus
bin.455	91.02	8.733	0.675	54428	3742595	98.71	FALSE	TRUE	Bacteria	Pseudomonadota	Alphaproteobacteria	CACIAM-22H2	CACIAM-22H2	Tagaea	Tagaea sp020249045
bin.456	97.61	1.428	0.455	81377	3144208		TRUE	TRUE	Bacteria	Bacteroidota	Bacteroidia	AKYH767-A	OLB10	JANXSD01
bin.457	87.82	1.505	0.479	9712	2329232		TRUE	FALSE	Bacteria	Bacteroidota	Bacteroidia	Chitinophagales	Chitinophagaceae
bin.458	96.51	6.976	0.639	79419	7290257		TRUE	FALSE	Bacteria	Planctomycetota	Planctomycetia	Gemmatales	Gemmataceae	JAIEPT01
bin.459	89.28	2.702	0.582	16260	7712705		TRUE	FALSE	Bacteria	Verrucomicrobiota	Verrucomicrobiia	Limisphaerales	UBA11320	UBA11320
bin.460	97.39	3.152	0.597	19014	7538506		TRUE	TRUE	Bacteria	Acidobacteriota	Terriglobia	Bryobacterales	Bryobacteraceae	F-183
bin.461	81.66	3.184	0.682	12223	2350856	98.99	FALSE	FALSE	Bacteria	Actinomycetota	Actinomycetes	Actinomycetales	Microbacteriaceae	Conyzicola	Conyzicola sp013297645
bin.462	98.76	3.186	0.658	83476	6173262	98.14	FALSE	TRUE	Bacteria	Pseudomonadota	Gammaproteobacteria	Xanthomonadales	Rhodanobacteraceae	Tahibacter	Tahibacter sp013298265
bin.463	91.66	6.898	0.554	28494	2992067		TRUE	TRUE	Bacteria	Pseudomonadota	Gammaproteobacteria	Burkholderiales	Burkholderiaceae	Limnohabitans
bin.464	80.4	2.636	0.625	7914	6518326		TRUE	TRUE	Bacteria	Planctomycetota	Planctomycetia	Gemmatales	Gemmataceae	JAIEPT01
bin.465	82.65	2.777	0.578	9662	1520207		TRUE	TRUE	Bacteria	Actinomycetota	Actinomycetes	Actinomycetales	Microbacteriaceae	Aurantimicrobium
bin.466	83.36	3.763	0.714	11972	5779268		TRUE	TRUE	Bacteria	Planctomycetota	UBA11346	UBA11346	UBA11346	UBA11346
bin.467	97.95	1.331	0.598	41233	3946359		TRUE	TRUE	Bacteria	Pseudomonadota	Alphaproteobacteria	Caulobacterales	Caulobacteraceae	Asticcacaulis
bin.468	97.72	2.54	0.545	87387	5678173		TRUE	FALSE	Bacteria	Planctomycetota	Planctomycetia	Gemmatales	HRBIN36	JAEUIE01
bin.469	89.62	1.724	0.621	15930	1609116		TRUE	TRUE	Bacteria	Actinomycetota	Thermoleophilia	Solirubrobacterales	70-9	CAIUSP01
bin.470	76.48	3.333	0.605	6020	1440984		TRUE	TRUE	Bacteria	Actinomycetota	Actinomycetes	S36-B12	UBA5976	RFTO01
bin.471	91.92	1.282	0.708	40474	1974259		TRUE	TRUE	Bacteria	Actinomycetota	Thermoleophilia	Solirubrobacterales	Solirubrobacteraceae	F1-60-MAGs163
bin.472	81.74	5.161	0.709	5816	7731907		TRUE	TRUE	Bacteria	Myxococcota	Polyangia	Polyangiales	Polyangiaceae	CAIVJW01
bin.473	91.43	8.266	0.628	84949	4469344		TRUE	TRUE	Bacteria	Spirochaetota	Spirochaetia	JABEVK01	JABEVK01	JAIFLN01
bin.474	82.53	5.189	0.642	5730	3445439		TRUE	TRUE	Bacteria	Pseudomonadota	Alphaproteobacteria	Rhodobacterales	Rhodobacteraceae	CAMBWO01
bin.475	80.05	3.448	0.472	52318	1356354		TRUE	TRUE	Bacteria	Actinomycetota	Actinomycetes	Nanopelagicales	Nanopelagicaceae	Planktophila
bin.476	98.09	2.142	0.391	31839	2571420		TRUE	TRUE	Bacteria	Bacteroidota	Bacteroidia	NS11-12g	UKL13-3	JAJTFA01
bin.477	91.39	5.175	0.706	31661	4952520		TRUE	TRUE	Bacteria	Actinomycetota	Acidimicrobiia	Acidimicrobiales	Iamiaceae	JAGQSI01
bin.478	80.42	4.984	0.663	4690	2517477		TRUE	FALSE	Bacteria	Verrucomicrobiota	Verrucomicrobiia	Chthoniobacterales	JACTMZ01	JACTMZ01
bin.479	85.63	1.217	0.632	5957	5630334	95.46	FALSE	TRUE	Bacteria	Planctomycetota	Planctomycetia	Planctomycetales	Planctomycetaceae	JAIXZD01	JAIXZD01 sp027489895
bin.480	97.29	1.558	0.558	91805	2482471		TRUE	TRUE	Bacteria	Pseudomonadota	Gammaproteobacteria	Burkholderiales	Burkholderiaceae	Limnohabitans
bin.481	90.35	3.885	0.672	8546	5970111		TRUE	TRUE	Bacteria	Verrucomicrobiota	Verrucomicrobiia	Limisphaerales	UBA11320	UBA11320
bin.482	77.09	2.431	0.68	9504	5445617		TRUE	TRUE	Bacteria	Planctomycetota	Planctomycetia	Gemmatales	Gemmataceae	Gemmata
bin.483	79.73	2.821	0.49	11408	6277984		TRUE	TRUE	Bacteria	Bacteroidota	Bacteroidia	Chitinophagales	Saprospiraceae	M3007
bin.484	91.95	4.617	0.534	14509	3767906		TRUE	TRUE	Bacteria	Verrucomicrobiota	Verrucomicrobiia	Methylacidiphilales	JAAUTS01	JAAUTS01
bin.485	90.06	3.246	0.637	12694	3257789		TRUE	TRUE	Bacteria	Pseudomonadota	Alphaproteobacteria	Rhizobiales	Beijerinckiaceae	Rhabdaerophilum
bin.486	86.96	2.771	0.691	10675	1976621		TRUE	TRUE	Bacteria	Actinomycetota	Thermoleophilia	Solirubrobacterales	Solirubrobacteraceae	WLNJ01
bin.487	97.52	0.786	0.396	95114	3673011		TRUE	FALSE	Bacteria	Bacteroidota	Bacteroidia	Chitinophagales	Chitinophagaceae	Terrimonas_A
bin.488	94.07	2.083	0.384	26492	4728408		TRUE	FALSE	Bacteria	Bacteroidota	Bacteroidia	Cytophagales	Cytophagaceae	JANYCO01
bin.489	87.77	3.706	0.705	19510	1949158		TRUE	TRUE	Bacteria	Actinomycetota	Thermoleophilia	Miltoncostaeales	Miltoncostaeaceae	SYFI01
bin.490	85.6	2.5	0.542	71601	3162450		TRUE	TRUE	Bacteria	Armatimonadota	Fimbriimonadia	Fimbriimonadales	Fimbriimonadaceae	Fimbriimonas
bin.491	90.66	2.421	0.737	21812	4719397		TRUE	TRUE	Bacteria	Actinomycetota	Thermoleophilia	Solirubrobacterales	Solirubrobacteraceae	Paraconexibacter
bin.492	91.26	1.853	0.638	38880	4632538		TRUE	TRUE	Bacteria	Pseudomonadota	Gammaproteobacteria	Burkholderiales	Burkholderiaceae
bin.493	85.4	4.101	0.644	7499	2850871		TRUE	TRUE	Bacteria	Pseudomonadota	Gammaproteobacteria	Burkholderiales	Burkholderiaceae	Rhodoferax_C
bin.494	90.4	8	0.567	18369	3763761		TRUE	TRUE	Bacteria	Spirochaetota	Spirochaetia	DSM-27196	Salinispiraceae	JBBRCZ01
bin.495	74.9	2.606	0.586	4361	1962161	98.22	FALSE	TRUE	Bacteria	Pseudomonadota	Alphaproteobacteria	Sphingomonadales	Sphingomonadaceae	Sphingorhabdus_B	Sphingorhabdus_B sp021298455
bin.496	84.56	0	0.485	102312	1332553		TRUE	TRUE	Bacteria	Actinomycetota	Actinomycetes	Nanopelagicales	Nanopelagicaceae
bin.497	85.96	2.281	0.489	8827	2389390		TRUE	TRUE	Bacteria	Myxococcota	UBA727	UBA727
bin.498	73.9	1.449	0.663	3439	2396801		TRUE	TRUE	Bacteria	Verrucomicrobiota	Verrucomicrobiia	Chthoniobacterales	JAATET01
bin.499	98.64	3.407	0.634	34070	6379320		TRUE	TRUE	Bacteria	Verrucomicrobiota	Verrucomicrobiia	Limisphaerales	UBA9464	UBA9464
bin.500	89.61	1.261	0.571	12544	3282911		TRUE	TRUE	Bacteria	Pseudomonadota	Gammaproteobacteria	Burkholderiales	Burkholderiaceae	Rhodoferax_C
bin.501	90.73	0.707	0.413	26243	2328153	98.06	FALSE	FALSE	Bacteria	Bacteroidota	Bacteroidia	Cytophagales	Spirosomataceae	Aquirufa	Aquirufa sp041157105
bin.502	81.38	3.465	0.698	6021	4219391		TRUE	TRUE	Bacteria	Pseudomonadota	Gammaproteobacteria	Burkholderiales	Burkholderiaceae	JANYJL01
bin.503	78.48	5.555	0.713	5005	2560065		TRUE	TRUE	Bacteria	Actinomycetota	Thermoleophilia	Solirubrobacterales	Solirubrobacteraceae	Svornostia
bin.504	88.01	5.405	0.612	21132	3597728		TRUE	FALSE	Bacteria	Verrucomicrobiota	Verrucomicrobiia	Methylacidiphilales	JAAUTS01	JANRJG01
bin.505	76.48	6.661	0.694	7454	2058108		TRUE	TRUE	Bacteria	Actinomycetota	Actinomycetes	S36-B12	S36-B12	Mxb001
bin.506	98.24	1.177	0.621	48005	2998894		TRUE	TRUE	Bacteria	Pseudomonadota	Gammaproteobacteria	Nevskiales	Nevskiaceae	Stagnimonas
bin.507	75.15	0	0.697	6690	4672219		TRUE	FALSE	Bacteria	Planctomycetota	UBA1135	UBA2386	UBA2386	SXPK01
bin.508	73.74	1.754	0.608	11108	5849106		TRUE	TRUE	Bacteria	Acidobacteriota	Terriglobia	Bryobacterales	Bryobacteraceae	BOG-234
bin.509	81.18	0.537	0.63	7648	5148879		TRUE	TRUE	Bacteria	Planctomycetota	UBA11346	UBA11346	UBA11346	BOG-1363
bin.510	96.58	3.4	0.474	104064	3151644		TRUE	TRUE	Bacteria	Spirochaetota	Spirochaetia	DSM-27196	Salinispiraceae	JBBRCZ01
bin.511	77.72	3.168	0.389	16023	1393250		TRUE	TRUE	Bacteria	Patescibacteriota	Gracilibacteria	UBA1369	UBA1369
bin.512	94.44	1.388	0.624	157194	3403288		TRUE	TRUE	Bacteria	Armatimonadota	Fimbriimonadia	Fimbriimonadales	Fimbriimonadaceae	JAHBTB01
bin.513	80.88	3.326	0.648	6679	5180892		TRUE	TRUE	Bacteria	Pseudomonadota	Alphaproteobacteria	Rhizobiales	Xanthobacteraceae	Z2-YC6860
bin.514	77.02	2.15	0.669	11147	4804687		TRUE	TRUE	Bacteria	Planctomycetota	UBA11346	UBA11346	UBA11346	BOG-1363
bin.515	86.75	2.728	0.424	26439	4379592		TRUE	TRUE	Bacteria	Bacteroidota	Bacteroidia	Cytophagales	Cyclobacteriaceae	ELB16-189
bin.516	82.04	5.164	0.704	4240	2503196		TRUE	TRUE	Bacteria	Pseudomonadota	Gammaproteobacteria	Burkholderiales	Burkholderiaceae	DAOTEJ01
bin.517	94.42	8.62	0.532	116214	2805953		TRUE	TRUE	Bacteria	Pseudomonadota	Alphaproteobacteria	Rhizobiales	Beijerinckiaceae	CAIUPE01
bin.518	73.09	7.047	0.712	3987	3556111		TRUE	TRUE	Bacteria	Pseudomonadota	Gammaproteobacteria	Burkholderiales	Casimicrobiaceae	CAIWHR01
bin.519	94.01	9.078	0.696	62162	8899664		TRUE	TRUE	Bacteria	Myxococcota	Polyangia	Polyangiales	Polyangiaceae	Labilithrix
bin.520	85.27	2.679	0.361	12465	2110150		TRUE	FALSE	Bacteria	Bacteroidota	Bacteroidia	Flavobacteriales	Flavobacteriaceae	Flavobacterium
bin.521	75.93	2.024	0.634	5835	3278877		TRUE	TRUE	Bacteria	Pseudomonadota	Gammaproteobacteria	Burkholderiales	Burkholderiaceae	JBEEJZ01
bin.522	82.94	2.352	0.513	19335	8452184		TRUE	TRUE	Bacteria	Planctomycetota	Planctomycetia	Pirellulales	Pirellulaceae	Pirellula_B
bin.523	92.61	1.265	0.615	25140	3346882		TRUE	TRUE	Bacteria	Pseudomonadota	Gammaproteobacteria	Burkholderiales	Rhodocyclaceae
bin.524	90.59	0.854	0.667	94618	4205453		TRUE	TRUE	Bacteria	Actinomycetota	Acidimicrobiia	Acidimicrobiales	Microtrichaceae
bin.525	79.35	2.554	0.65	6692	3248387		TRUE	TRUE	Bacteria	Pseudomonadota	Alphaproteobacteria	Caulobacterales	Caulobacteraceae	Asticcacaulis
bin.526	90.72	2.609	0.637	21912	4148642	99.21	FALSE	TRUE	Bacteria	Pseudomonadota	Alphaproteobacteria	Rhizobiales	Devosiaceae	Devosia_A	Devosia_A sp027487555
bin.527	87.93	0.797	0.616	12025	3135243		TRUE	TRUE	Bacteria	Pseudomonadota	Alphaproteobacteria	Micropepsales	Micropepsaceae	Rhizomicrobium
bin.528	85.75	3.94	0.348	7299	4110771		TRUE	FALSE	Bacteria	Bacteroidota	Bacteroidia	Chitinophagales	Chitinophagaceae	Ferruginibacter
bin.529	79.42	6.621	0.582	21137	5402189		TRUE	TRUE	Bacteria	Verrucomicrobiota	Verrucomicrobiia	Limisphaerales	UBA11358	JADLHS01
bin.530	99.5	0.985	0.44	180573	5990400		TRUE	FALSE	Bacteria	Bacteroidota	Bacteroidia	Chitinophagales	Chitinophagaceae	JABDFW01
bin.531	91.14	7.03	0.48	10619	5368988		TRUE	TRUE	Bacteria	Bacteroidota_A	Kapaibacteriia	Kapaibacteriales	UBA4661	PH2015
bin.532	92.28	1.851	0.568	74478	3413027		TRUE	TRUE	Bacteria	Armatimonadota	Fimbriimonadia	Fimbriimonadales	Fimbriimonadaceae	Fimbriimonas
bin.533	97	1.388	0.586	27675	5950508		TRUE	TRUE	Bacteria	Pseudomonadota	Gammaproteobacteria	Burkholderiales	Chitinimonadaceae
bin.534	87.11	1.136	0.673	23462	4512766		TRUE	TRUE	Bacteria	Planctomycetota	Phycisphaerae	Phycisphaerales	UBA1924
bin.535	79.01	1.954	0.594	10765	5918199		TRUE	TRUE	Bacteria	Armatimonadota	Armatimonadia	Armatimonadales	Armatimonadaceae	Armatimonas
bin.536	74.35	1.754	0.693	13163	2777630		TRUE	TRUE	Bacteria	Actinomycetota	Actinomycetes	Actinomycetales	Microbacteriaceae	Rhodoglobus
bin.537	96.59	1.136	0.641	396961	3628186		TRUE	FALSE	Bacteria	Planctomycetota	Phycisphaerae	Phycisphaerales	UBA1924
bin.538	85.56	1.232	0.441	5391	3728571		TRUE	TRUE	Bacteria	Bacteroidota	Bacteroidia	B-17B0	B-17BO	Aurantibacillus
bin.539	96.49	1.724	0.703	53711	4797054		TRUE	FALSE	Bacteria	Planctomycetota	Planctomycetia	Pirellulales	UBA1268	QWOP01
bin.540	95.24	2.739	0.637	141247	5023537		TRUE	TRUE	Bacteria	Verrucomicrobiota	Verrucomicrobiia	Opitutales	Opitutaceae	IMCC26134_A
bin.541	95.63	2.421	0.593	19126	1473399		TRUE	TRUE	Bacteria	Actinomycetota	Acidimicrobiia	Acidimicrobiales	RAAP-2	RAAP-2
bin.542	81.4	2.907	0.633	6830	6363577	95.8	FALSE	TRUE	Bacteria	Planctomycetota	Phycisphaerae	Tepidisphaerales	Tepidisphaeraceae	Humisphaera	Humisphaera borealis
bin.543	92.12	1.08	0.627	43584	3475385		TRUE	TRUE	Bacteria	Armatimonadota	Fimbriimonadia	Fimbriimonadales	Fimbriimonadaceae	Fimbriimonas
bin.544	98.24	5.279	0.532	194548	1859161		TRUE	TRUE	Bacteria	Pseudomonadota	Alphaproteobacteria	Rickettsiales	UBA3002	JALHRI01
bin.545	72.05	0	0.503	7030	1486717		TRUE	TRUE	Bacteria	Pseudomonadota	Alphaproteobacteria	Rickettsiales	SXRF01	JAJTHB01
bin.546	73.38	7.764	0.678	6513	7235627		TRUE	TRUE	Bacteria	Myxococcota	Myxococcia	Myxococcales	Myxococcaceae	Archangium_A
bin.547	79.86	2.608	0.576	7731	5226147		TRUE	TRUE	Bacteria	Acidobacteriota	Terriglobia	Bryobacterales	Bryobacteraceae	Bryobacter
bin.548	91.19	2.38	0.346	14559	3248962		TRUE	TRUE	Bacteria	Bacteroidota	Bacteroidia	B-17B0	B-17BO	Aurantibacillus
bin.549	83.18	7.267	0.646	7071	6024763		TRUE	FALSE	Bacteria	Planctomycetota	Planctomycetia	Gemmatales	Gemmataceae	Limnoglobus
bin.550	88.14	3.232	0.705	30739	2139233		TRUE	TRUE	Bacteria	Actinomycetota	Thermoleophilia	Gaiellales	F1-60-MAGs149	F1-60-MAGs149
bin.551	84.69	1.052	0.469	112610	1290413		TRUE	TRUE	Bacteria	Actinomycetota	Actinomycetes	Nanopelagicales	Nanopelagicaceae	Planktophila
bin.552	78.9	3.266	0.652	3770	1835617		TRUE	TRUE	Bacteria	Pseudomonadota	Alphaproteobacteria	Sphingomonadales	Sphingomonadaceae	Sphingomicrobium
bin.553	98.43	3.37	0.577	20727	8118479		TRUE	TRUE	Bacteria	Planctomycetota	Planctomycetia	Planctomycetales	Planctomycetaceae	Schlesneria
bin.554	71.29	6.896	0.375	9459	5194502		TRUE	FALSE	Bacteria	Bacteroidota	Bacteroidia	Chitinophagales	Chitinophagaceae	Ferruginibacter
bin.555	90.16	0	0.325	66515	2582190		TRUE	TRUE	Bacteria	Bdellovibrionota_B	Oligoflexia	Silvanigrellales	Silvanigrellaceae	Silvanigrella
bin.556	91.73	4.265	0.675	90762	1856785		TRUE	TRUE	Bacteria	Pseudomonadota	Gammaproteobacteria	Burkholderiales	UBA3065	UBA3065
bin.557	90.53	1.133	0.5	15311	1867456		TRUE	TRUE	Bacteria	Pseudomonadota	Gammaproteobacteria	Burkholderiales	Burkholderiaceae	Polynucleobacter
bin.558	93.94	2.096	0.732	101602	6348250		TRUE	TRUE	Bacteria	Myxococcota	Myxococcia	Myxococcales	Vulgatibacteraceae
bin.559	84.61	0.925	0.62	56201	1197234		TRUE	TRUE	Bacteria	Chloroflexota	Limnocylindria	Limnocylindrales	Limnocylindraceae	Limnocylindrus
bin.560	83.95	5.428	0.593	19096	3745581		TRUE	TRUE	Bacteria	Pseudomonadota	Gammaproteobacteria	Burkholderiales	Burkholderiaceae	Rhodoferax_C
bin.561	91.79	4.03	0.579	12991	3037377		TRUE	TRUE	Bacteria	Pseudomonadota	Gammaproteobacteria	Burkholderiales	Burkholderiaceae	Limnohabitans
bin.562	89.78	8.602	0.683	8076	5375934		TRUE	TRUE	Bacteria	Planctomycetota	GCA-002687715	GCA-002687715	CAIWVZ01	DASPNK01
bin.563	91.56	2.66	0.476	11636	4029545		TRUE	FALSE	Bacteria	Bacteroidota	Bacteroidia	Chitinophagales	Chitinophagaceae	Flavihumibacter
bin.564	86.81	6.179	0.608	23227	6254569		TRUE	FALSE	Bacteria	Planctomycetota	Planctomycetia	Planctomycetales	Planctomycetaceae	TH-plancto1
bin.565	93.25	2.394	0.619	26037	6544341		TRUE	TRUE	Bacteria	Verrucomicrobiota	Verrucomicrobiia	Limisphaerales	UBA9464	CANIZL01
bin.566	75.65	0	0.34	140346	640359		TRUE	FALSE	Bacteria	Patescibacteriota	Minisyncoccia	UBA9973	PALSA-1337	CAIOGI01
bin.567	97.95	2.494	0.592	27601	5369096		TRUE	TRUE	Bacteria	Verrucomicrobiota	Verrucomicrobiia	Verrucomicrobiales	Verrucomicrobiaceae	Prosthecobacter
bin.568	92.02	5.884	0.625	7644	7968915		TRUE	TRUE	Bacteria	Acidobacteriota	Terriglobia	Bryobacterales	Bryobacteraceae	VFZP01
bin.569	93.58	6.152	0.673	83232	8370469		TRUE	TRUE	Bacteria	Myxococcota	Polyangia	Nannocystales	Nannocystaceae	JAMHUH01
bin.570	90.79	3.069	0.622	7321	5800926		TRUE	TRUE	Bacteria	Verrucomicrobiota	Verrucomicrobiia	Chthoniobacterales	Chthoniobacteraceae	SXWH01
bin.571	90.45	3.633	0.589	24470	2689345		TRUE	TRUE	Bacteria	Pseudomonadota	Gammaproteobacteria	Burkholderiales	Rhodocyclaceae	AWTP1-18
bin.572	82.37	1.171	0.656	57811	1389185		TRUE	TRUE	Bacteria	Actinomycetota	Actinomycetes	S36-B12	UBA5976	RFTO01
bin.573	92.25	7.91	0.652	15648	4291769		TRUE	TRUE	Bacteria	Pseudomonadota	Alphaproteobacteria	Ferrovibrionales	Ferrovibrionaceae	Ferrovibrio
bin.574	78.96	3.37	0.519	9741	3512852		TRUE	TRUE	Bacteria	Spirochaetota	Leptospiria	Turneriellales	Turneriellaceae	Turneriella
bin.575	97.29	3.273	0.411	144354	5808451		TRUE	TRUE	Bacteria	Bacteroidota	Bacteroidia	Cytophagales	Cytophagaceae	JALONM01
bin.576	73.7	0	0.462	12605	1710214		TRUE	TRUE	Bacteria	Actinomycetota	Actinomycetes	Nanopelagicales	Nanopelagicaceae	CAIMZW01
bin.577	91.03	2.727	0.476	14029	7282801		TRUE	TRUE	Bacteria	Chloroflexota	Anaerolineae	Aggregatilineales	Phototrophicaceae	JAUZRW01
bin.578	84.98	4.022	0.625	15964	5463535	97.17	FALSE	TRUE	Bacteria	Planctomycetota	Planctomycetia	Pirellulales	Lacipirellulaceae	Lacipirellula	Lacipirellula limnantheis
bin.579	73.76	5.172	0.62	23812	6282421		TRUE	TRUE	Bacteria	Verrucomicrobiota	Verrucomicrobiia	Limisphaerales	UBA9464	CANIZL01
bin.580	87.64	3.513	0.709	24651	3591226		TRUE	TRUE	Bacteria	Actinomycetota	Acidimicrobiia	Acidimicrobiales	Ilumatobacteraceae	VFMC01
bin.581	98.95	1.884	0.345	98846	4034637		TRUE	TRUE	Bacteria	Bacteroidota	Bacteroidia	Cytophagales	Cytophagaceae	JANYCO01
bin.582	80.52	4.772	0.555	6443	3914079		TRUE	FALSE	Bacteria	Chloroflexota	Anaerolineae	Aggregatilineales	Phototrophicaceae	CFX2
bin.583	94.38	5.218	0.619	43074	1743734		TRUE	FALSE	Bacteria	Actinomycetota	Actinomycetes	Actinomycetales	Microbacteriaceae	UBA963
bin.584	76.35	3.863	0.598	5172	2259797		TRUE	TRUE	Bacteria	Pseudomonadota	Gammaproteobacteria	Steroidobacterales	Steroidobacteraceae	UBA964
bin.585	90.96	6.774	0.602	175699	10803682		TRUE	TRUE	Bacteria	Myxococcota	Polyangia	Polyangiales	Polyangiaceae	Polyangium
bin.586	92.87	1.639	0.562	64462	3336879		TRUE	FALSE	Bacteria	Bacteroidota_A	Kapaibacteriia	Kapaibacteriales	Kapaibacteriaceae	Kapaibacterium
bin.587	98.35	2.571	0.352	33601	4459393		TRUE	TRUE	Bacteria	Bacteroidota	Bacteroidia	B-17B0	B-17BO	Aurantibacillus
bin.588	73.04	6.269	0.696	8685	4253398		TRUE	TRUE	Bacteria	Pseudomonadota	Gammaproteobacteria	Burkholderiales	Burkholderiaceae	Rubrivivax
bin.589	73.35	7.826	0.59	9203	6834855		TRUE	TRUE	Bacteria	Acidobacteriota	Terriglobia	Bryobacterales	Bryobacteraceae	F-183
bin.590	83.79	0	0.667	22650	1127657		TRUE	TRUE	Bacteria	Chloroflexota	Limnocylindria	Limnocylindrales	Limnocylindraceae	Limnocylindrus
bin.591	95.58	0.742	0.472	56073	5501501		TRUE	TRUE	Bacteria	Bacteroidota	Bacteroidia	Chitinophagales	Saprospiraceae	M3007
bin.592	88.35	3.957	0.487	11620	2774278		TRUE	FALSE	Bacteria	Bacteroidota	Bacteroidia	Chitinophagales	Chitinophagaceae	Ferruginibacter
bin.593	80.01	1.366	0.274	3596	2631935		TRUE	TRUE	Bacteria	Bacteroidota_A	Kapaibacteriia	Kapaibacteriales	UBA2268	JAPLFM01
bin.594	91.62	0.94	0.659	14415	3422952	96.23	FALSE	TRUE	Bacteria	Pseudomonadota	Alphaproteobacteria	Rhizobiales	Beijerinckiaceae	Rhabdaerophilum	Rhabdaerophilum sp027484605
bin.595	85.07	5.196	0.685	11299	7734794		TRUE	TRUE	Bacteria	Verrucomicrobiota	Verrucomicrobiia	Opitutales	Opitutaceae	ER46
bin.596	80.06	3.464	0.448	20611	1277294		TRUE	TRUE	Bacteria	Actinomycetota	Actinomycetes	Nanopelagicales	Nanopelagicaceae	Planktophila
bin.597	87	3.225	0.373	5983	3999184		TRUE	TRUE	Bacteria	Bacteroidota	Bacteroidia	Bacteroidales	SZUA-534	JAEINW01
bin.598	74.72	3.508	0.699	6830	7951235		TRUE	TRUE	Bacteria	Myxococcota	Myxococcia	Myxococcales	JAJYLH01
bin.599	74.9	2.756	0.67	4057	1679296		TRUE	TRUE	Bacteria	Actinomycetota	Actinomycetes	S36-B12	UBA5976	UBA5976
bin.600	74.46	8.763	0.704	4916	7795608		TRUE	TRUE	Bacteria	Myxococcota	Polyangia	Polyangiales	Ga0077539	Ga0077539
bin.601	77.74	2.931	0.718	11295	1630679		TRUE	TRUE	Bacteria	Actinomycetota	Thermoleophilia	Miltoncostaeales	Miltoncostaeaceae	SYFI01
bin.602	96.06	2.011	0.646	16547	7735248		TRUE	TRUE	Bacteria	Planctomycetota	Planctomycetia	Pirellulales	Pirellulaceae
bin.603	93.33	9.068	0.7	95749	9715947		TRUE	TRUE	Bacteria	Myxococcota	Polyangia	Polyangiales	Sandaracinaceae	JBBSAT01
bin.604	74.73	2.631	0.722	4841	7636121		TRUE	TRUE	Bacteria	Myxococcota	Polyangia	Polyangiales	Sandaracinaceae	JAFLCL01
bin.605	86.19	4.752	0.636	9988	7734868		TRUE	TRUE	Bacteria	Planctomycetota	Phycisphaerae	Tepidisphaerales	Tepidisphaeraceae
bin.606	90.83	3.594	0.713	12941	10292837		TRUE	TRUE	Bacteria	Myxococcota	Myxococcia	Myxococcales	JAJYLH01
bin.607	77.58	3.448	0.621	6537	3670544		TRUE	TRUE	Bacteria	Pseudomonadota	Gammaproteobacteria	Burkholderiales	Burkholderiaceae	CANFLV01
bin.608	99.01	5.351	0.643	61990	4089382		TRUE	TRUE	Bacteria	Pseudomonadota	Alphaproteobacteria	Sphingomonadales	Sphingomonadaceae	Novosphingobium
bin.609	81.64	1.868	0.599	10128	1330736		TRUE	FALSE	Bacteria	Actinomycetota	Actinomycetes	Actinomycetales	Microbacteriaceae	RFQD01
bin.610	79.63	1.052	0.644	10525	1750052		TRUE	TRUE	Bacteria	Actinomycetota	Actinomycetes	S36-B12	S36-B12	S36-B12
bin.611	84.69	4.391	0.672	10423	3429297		TRUE	TRUE	Bacteria	Pseudomonadota	Alphaproteobacteria	Rhodobacterales	Rhodobacteraceae	Tabrizicola
bin.612	93.22	8.509	0.579	30496	10452823		TRUE	TRUE	Bacteria	Myxococcota	DASYRF01	DASYRF01
bin.613	70.36	6.314	0.643	3798	2304322		TRUE	TRUE	Bacteria	Pseudomonadota	Alphaproteobacteria	Sphingomonadales	Sphingomonadaceae	Novosphingobium
bin.614	95.2	1.369	0.643	64635	5455198		TRUE	TRUE	Bacteria	Verrucomicrobiota	Verrucomicrobiia	Opitutales	Opitutaceae
bin.615	79.05	2.49	0.418	5540	1435213	98.5	FALSE	TRUE	Bacteria	Pseudomonadota	Gammaproteobacteria	UBA1113	UBA1113	VFKP01	VFKP01 sp021781965
bin.616	82.29	4.779	0.376	6126	3794595	98.91	FALSE	TRUE	Bacteria	Spirochaetota	Leptospiria	Leptospirales	Leptospiraceae	Leptospira_A	Leptospira_A harrisiae
bin.617	95.11	2	0.706	26785	3925050		TRUE	TRUE	Bacteria	Actinomycetota	Actinomycetes	S36-B12	CAIYMF01
bin.618	96.42	3.968	0.384	10907	5499999		TRUE	TRUE	Bacteria	Bacteroidota	Bacteroidia	Bacteroidales	SZUA-534
bin.619	81.1	2.86	0.55	5476	5138803		TRUE	TRUE	Bacteria	Planctomycetota	Planctomycetia	Planctomycetales	Planctomycetaceae	F1-80-MAGs062
bin.620	82.67	0	0.468	391000	1110530		TRUE	FALSE	Bacteria	Patescibacteriota	Gracilibacteria	UBA1369	2-02-FULL-48-14	GCA-016699145
bin.621	88.01	3.584	0.634	8189	9124790		TRUE	FALSE	Bacteria	Myxococcota	Polyangia	Polyangiales	Polyangiaceae	CAITIQ01
bin.622	83.03	6.216	0.628	10851	5040883		TRUE	TRUE	Bacteria	Verrucomicrobiota	Verrucomicrobiia	Limisphaerales	UBA9464	CAIVQB01
bin.623	84.86	2.28	0.677	7295	2419059		TRUE	TRUE	Bacteria	Actinomycetota	Actinomycetes	S36-B12	S36-B12	UBA10649
bin.624	90.42	3.556	0.463	7869	5462487		TRUE	TRUE	Bacteria	Bacteroidota	Bacteroidia	Cytophagales	Cyclobacteriaceae	Ohtaekwangia
bin.625	88.38	9.723	0.563	13541	2218509		TRUE	TRUE	Bacteria	Pseudomonadota	Alphaproteobacteria	Sphingomonadales	Sphingomonadaceae	Sphingorhabdus_B
bin.626	91.45	1.282	0.608	43680	1734352		TRUE	TRUE	Bacteria	Actinomycetota	Acidimicrobiia	Acidimicrobiales	Ilumatobacteraceae	UBA3006
bin.627	82.45	0.728	0.448	11995	4038132		TRUE	TRUE	Bacteria	Bacteroidota_A	Kapaibacteriia	Kapaibacteriales	UBA961	JADJXV01
bin.628	87.22	1.501	0.484	23418	6733992		TRUE	TRUE	Bacteria	Bacteroidota	Bacteroidia	Chitinophagales	Saprospiraceae	M3007
bin.629	98.57	1.137	0.321	66256	3736716		TRUE	TRUE	Bacteria	Bacteroidota	Bacteroidia	2-12-FULL-35-15	2-12-FULL-35-15	2-12-FULL-35-15
bin.630	91.14	0.742	0.353	13946	5084371		TRUE	FALSE	Bacteria	Bacteroidota	Bacteroidia	Chitinophagales	Saprospiraceae	JADKBO01
bin.631	77.87	4.131	0.715	4338	3783753		TRUE	TRUE	Bacteria	Actinomycetota	Acidimicrobiia	Acidimicrobiales	Microtrichaceae	SSF14
bin.632	89.82	1.975	0.632	22915	4688815		TRUE	TRUE	Bacteria	Pseudomonadota	Alphaproteobacteria	Rhizobiales	Xanthobacteraceae	Tardiphaga
bin.633	77.8	2.425	0.595	5911	2692963		TRUE	TRUE	Bacteria	Pseudomonadota	Gammaproteobacteria	Burkholderiales	Rhodocyclaceae	Georgfuchsia
bin.634	79.06	1.865	0.456	20476	1842006		TRUE	TRUE	Bacteria	Pseudomonadota	Gammaproteobacteria	Burkholderiales	Burkholderiaceae	Polynucleobacter
bin.635	94.88	3.12	0.67	72222	4768395		TRUE	TRUE	Bacteria	Pseudomonadota	Gammaproteobacteria	Burkholderiales	Ga0077523	Ga0077523
bin.636	82.61	8.783	0.655	40309	3812869		TRUE	TRUE	Bacteria	Verrucomicrobiota	Verrucomicrobiia	Opitutales	Opitutaceae	Lacunisphaera
bin.637	74.69	0.942	0.443	4449	2128803		TRUE	TRUE	Bacteria	Bdellovibrionota	UBA1018	UBA1018	CAIMNF01	CAIMNF01
bin.638	75.09	2.678	0.358	6062	2984673		TRUE	TRUE	Bacteria	Bdellovibrionota	Bacteriovoracia	Bacteriovoracales	Bacteriovoracaceae	Bacteriovorax
bin.639	95.37	0.925	0.578	30989	6415581		TRUE	TRUE	Bacteria	Armatimonadota	Armatimonadia	Armatimonadales	Armatimonadaceae	JANRLW01
bin.640	97.61	0.952	0.403	47615	3326580		TRUE	TRUE	Bacteria	Bacteroidota	Bacteroidia	B-17B0	B-17BO	Aurantibacillus
bin.641	98.56	3.378	0.635	203918	3562954		TRUE	TRUE	Bacteria	Verrucomicrobiota	Verrucomicrobiia	Chthoniobacterales	JACTMZ01	JACTMZ01
bin.642	92.58	3.424	0.63	82701	4894241		TRUE	FALSE	Bacteria	Verrucomicrobiota	Verrucomicrobiia	Opitutales	Opitutaceae	Tous-C4FEB
bin.643	71.9	6.46	0.556	5553	7126287		TRUE	FALSE	Bacteria	Planctomycetota	Planctomycetia	Planctomycetales	Planctomycetaceae	AM-0621
bin.644	82.61	3.594	0.677	8938	5613660		TRUE	FALSE	Bacteria	Planctomycetota	Planctomycetia	Gemmatales	Gemmataceae	JALHQU01
bin.645	95.43	4.121	0.593	35041	5245234		TRUE	TRUE	Bacteria	Verrucomicrobiota	Verrucomicrobiia	Verrucomicrobiales	Verrucomicrobiaceae	JAGRPD01
bin.646	92.65	2.15	0.439	62407	2081591		TRUE	TRUE	Bacteria	Omnitrophota	Koll11	Zapsychrales	Zapsychraceae	JADFYE01
bin.647	73.63	5.666	0.365	7213	4232093		TRUE	TRUE	Bacteria	Bacteroidota	Bacteroidia	Bacteroidales	DTGW01
bin.648	89.15	0.892	0.403	242054	2989455		TRUE	TRUE	Bacteria	Bdellovibrionota	Bacteriovoracia	Bacteriovoracales	Bacteriovoracaceae
bin.649	70.68	6.896	0.626	13232	3503091		TRUE	TRUE	Bacteria	Pseudomonadota	Alphaproteobacteria	Micropepsales	Micropepsaceae	Rhizomicrobium
bin.650	77.58	5.172	0.643	147500	3583328		TRUE	TRUE	Bacteria	Pseudomonadota	Alphaproteobacteria	Micropepsales	Micropepsaceae	JADZAI01
bin.651	92.99	3.326	0.684	24306	2725580		TRUE	FALSE	Bacteria	Actinomycetota	Actinomycetes	S36-B12	S36-B12
bin.652	76.79	3.809	0.692	7976	3077051		TRUE	TRUE	Bacteria	Pseudomonadota	Gammaproteobacteria	Burkholderiales	Burkholderiaceae	JAOUJD01
bin.653	75.32	0	0.626	9236	5172322		TRUE	TRUE	Bacteria	Verrucomicrobiota	Verrucomicrobiia	Limisphaerales	JADJPG01	JADJPG01
bin.654	93.44	1.123	0.549	140919	4398484		TRUE	TRUE	Bacteria	Spirochaetota	Leptospiria	Turneriellales	Turneriellaceae	Turneriella
bin.655	84.21	1.893	0.594	102779	3756334		TRUE	TRUE	Bacteria	Pseudomonadota	Alphaproteobacteria	Caulobacterales	Caulobacteraceae	Asticcacaulis
bin.656	89.43	8.939	0.616	8599	3757270	98.59	FALSE	TRUE	Bacteria	Pseudomonadota	Alphaproteobacteria	Caulobacterales	TH1-2	Vitreimonas	Vitreimonas manganica
bin.657	79.28	3.881	0.646	17520	5381030		TRUE	TRUE	Bacteria	Verrucomicrobiota	Verrucomicrobiia	Opitutales	Opitutaceae	ER46
bin.658	86.42	6.992	0.6	12219	3018316		TRUE	TRUE	Bacteria	Pseudomonadota	Gammaproteobacteria	Burkholderiales	Gallionellaceae	Sideroxyarcus
bin.659	86.14	1.162	0.415	6522	1616026		TRUE	TRUE	Bacteria	Pseudomonadota	Gammaproteobacteria	JAFEDO01	JAFEDO01
bin.660	79.39	7.738	0.399	14413	5287017		TRUE	FALSE	Bacteria	Bacteroidota	Bacteroidia	Cytophagales	Cyclobacteriaceae	Chryseotalea
bin.661	84.85	6.129	0.702	27181	8702622		TRUE	TRUE	Bacteria	Myxococcota	Polyangia	Polyangiales	Sandaracinaceae
bin.662	99.78	0.869	0.602	168406	3966274		TRUE	TRUE	Bacteria	Pseudomonadota	Alphaproteobacteria	Micropepsales	Micropepsaceae	DMER01
bin.663	76.64	5.794	0.686	5677	5386669		TRUE	TRUE	Bacteria	Gemmatimonadota	Gemmatimonadetes	Gemmatimonadales	Gemmatimonadaceae
bin.664	92.06	7.327	0.554	35671	11994075		TRUE	TRUE	Bacteria	Myxococcota	Polyangia	Polyangiales	Polyangiaceae	Polyangium
bin.665	88.3	2.539	0.378	6346	3001270		TRUE	TRUE	Bacteria	Bacteroidota	Bacteroidia	B-17B0	B-17BO	Aurantibacillus
bin.666	93.07	1.262	0.548	109625	2575383		TRUE	TRUE	Bacteria	Pseudomonadota	Gammaproteobacteria	Burkholderiales	Burkholderiaceae	SYFN01
bin.667	92.74	3.68	0.48	17915	2840934	98.7	FALSE	TRUE	Bacteria	Pseudomonadota	Gammaproteobacteria	Burkholderiales	Burkholderiaceae	SYFN01	SYFN01 sp041173845
bin.668	95.35	1.136	0.657	56169	4001302		TRUE	TRUE	Bacteria	Planctomycetota	Phycisphaerae	Phycisphaerales	UBA1924	JAFEBO01
bin.669	99.04	0	0.392	140301	3013894		TRUE	TRUE	Bacteria	Bacteroidota	Bacteroidia	NS11-12g	UKL13-3	UKL13-3
bin.670	80.94	2.38	0.588	3791	4165983	96.79	FALSE	TRUE	Bacteria	Verrucomicrobiota	Verrucomicrobiia	Verrucomicrobiales	V1-33	JAGNEJ01	JAGNEJ01 sp943333275
bin.671	79.26	6.954	0.712	8016	5175755		TRUE	TRUE	Bacteria	Pseudomonadota	Gammaproteobacteria	Burkholderiales	Burkholderiaceae	Aquabacterium_A
bin.672	71.55	3.448	0.664	11887	2774002		TRUE	TRUE	Bacteria	Pseudomonadota	Gammaproteobacteria	Burkholderiales	Burkholderiaceae	PBB1
bin.673	98.66	1.417	0.38	150701	3509562		TRUE	FALSE	Bacteria	Bacteroidota	Bacteroidia	Chitinophagales	JADIYW01	JADJSS01
bin.674	97.64	0	0.38	196495	3815760		TRUE	TRUE	Bacteria	Spirochaetota	Leptospiria	Leptospirales	Leptospiraceae	Leptospira_A
bin.675	88.49	2.994	0.619	16747	4739848		TRUE	TRUE	Bacteria	Pseudomonadota	Alphaproteobacteria	Rhizobiales	Hyphomicrobiaceae	Ga0077555
bin.676	92.48	5	0.706	34588	9185049		TRUE	TRUE	Bacteria	Myxococcota	Polyangia	Polyangiales	Polyangiaceae
bin.677	84.84	4.377	0.592	8202	3517151		TRUE	TRUE	Bacteria	Pseudomonadota	Alphaproteobacteria	Rhizobiales	Phreatobacteraceae
bin.678	96.1	1.548	0.406	13425	2752823		TRUE	TRUE	Bacteria	Bacteroidota	Bacteroidia	Flavobacteriales	Flavobacteriaceae	Flavobacterium
bin.679	78.67	4.71	0.621	4014	3385784		TRUE	TRUE	Bacteria	Pseudomonadota	Gammaproteobacteria	Burkholderiales	SG8-41	PALSA-1004
bin.680	82.23	0.892	0.326	12350	2878136		TRUE	TRUE	Bacteria	Bdellovibrionota	Bacteriovoracia	Bacteriovoracales	Bacteriovoracaceae	Bacteriovorax
bin.681	94.8	3.037	0.545	149213	2949383	98.36	FALSE	TRUE	Bacteria	Pseudomonadota	Gammaproteobacteria	Burkholderiales	Burkholderiaceae	SYFN01	SYFN01 sp018882935
bin.682	77.07	3.378	0.574	24767	4382146		TRUE	TRUE	Bacteria	Verrucomicrobiota	Verrucomicrobiia	Limisphaerales	UBA11358	JADLHS01
bin.683	94.59	3.918	0.496	13765	1471236		TRUE	TRUE	Bacteria	Actinomycetota	Actinomycetes	Nanopelagicales	Nanopelagicaceae	IMCC26077
bin.684	93.46	3.409	0.6	21349	6955266		TRUE	FALSE	Bacteria	Planctomycetota	Phycisphaerae	Tepidisphaerales	Tepidisphaeraceae
bin.685	85.28	5.265	0.63	10022	7659281		TRUE	TRUE	Bacteria	Acidobacteriota	Terriglobia	Bryobacterales	Bryobacteraceae	JALHNI01
bin.686	77.48	1.848	0.504	6150	1726739		TRUE	TRUE	Bacteria	Pseudomonadota	Alphaproteobacteria	UBA9219	RGZA01	RGZA01
bin.687	75.73	2.364	0.617	7079	5594548		TRUE	TRUE	Bacteria	Verrucomicrobiota	Verrucomicrobiia	Limisphaerales	UBA9464	UBA9464
bin.688	87.04	4.494	0.589	10435	6371266		TRUE	TRUE	Bacteria	Planctomycetota	Planctomycetia	Planctomycetales	Planctomycetaceae	DSVQ01
bin.689	88.14	5.53	0.632	9252	3240990		TRUE	TRUE	Bacteria	Pseudomonadota	Alphaproteobacteria	Caulobacterales	TH1-2	Vitreimonas
bin.690	97.08	3.037	0.375	48096	4206509		TRUE	TRUE	Bacteria	Bacteroidota	Bacteroidia	Chitinophagales	Chitinophagaceae	Ferruginibacter
bin.691	90.36	4.316	0.714	13478	4759536		TRUE	TRUE	Bacteria	Pseudomonadota	Gammaproteobacteria	Burkholderiales	Casimicrobiaceae	VBCG01
bin.692	74.35	1.72	0.653	7499	4066888		TRUE	TRUE	Bacteria	Pseudomonadota	Alphaproteobacteria	Rhizobiales	Hyphomicrobiaceae	AWTP1-13
bin.693	97.78	2.38	0.407	201415	5551655		TRUE	FALSE	Bacteria	Bacteroidota	Bacteroidia	Cytophagales	Cyclobacteriaceae	ELB16-189
bin.694	78.39	3.095	0.381	11311	2043047	98.59	FALSE	FALSE	Bacteria	Bacteroidota	Bacteroidia	Chitinophagales	Chitinophagaceae	Sediminibacterium	Sediminibacterium sp018971025
bin.695	72.28	5.6	0.643	7006	2907916		TRUE	TRUE	Bacteria	Spirochaetota	Spirochaetia	JABEVK01	JABEVK01	JAIFLN01
bin.696	94.5	0	0.516	71351	1478794		TRUE	TRUE	Bacteria	Pseudomonadota	Alphaproteobacteria	JAIXQD01	JAIXQD01
bin.697	80.25	3.401	0.617	5965	7346003		TRUE	FALSE	Bacteria	Verrucomicrobiota	Verrucomicrobiia	Verrucomicrobiales	Verrucomicrobiaceae	CAINXC01
bin.698	83.49	3.188	0.547	65748	2061359		TRUE	TRUE	Bacteria	Pseudomonadota	Alphaproteobacteria	Micavibrionales	Micavibrionaceae	JACQIJ01
bin.699	92.05	9.401	0.684	32408	4234831		TRUE	FALSE	Bacteria	Actinomycetota	Acidimicrobiia	Acidimicrobiales	Ilumatobacteraceae	UBA668
bin.700	95.83	5.016	0.636	51128	3905322	97.12	FALSE	TRUE	Bacteria	Pseudomonadota	Alphaproteobacteria	Rhodospirillales	Magnetospirillaceae	Magnetospirillum	Magnetospirillum gryphiswaldense
bin.701	92.72	4.677	0.684	48039	9283675		TRUE	TRUE	Bacteria	Myxococcota	Polyangia	Polyangiales	Polyangiaceae
bin.702	88.42	6.321	0.603	11925	5867090		TRUE	TRUE	Bacteria	Planctomycetota	Planctomycetia	Pirellulales	Pirellulaceae
bin.703	71.67	6.036	0.67	3577	3985401		TRUE	TRUE	Bacteria	Acidobacteriota	Vicinamibacteria	Fen-336	JAGNNV01	JAGNNV01
bin.704	95.29	2.735	0.602	17664	2571385		TRUE	TRUE	Bacteria	Actinomycetota	Acidimicrobiia	Acidimicrobiales	Ilumatobacteraceae	Casp-actino8
bin.705	80.53	2.763	0.492	14615	1765606		TRUE	TRUE	Bacteria	Actinomycetota	Actinomycetes	Nanopelagicales	Nanopelagicaceae	QYPT01
bin.706	79.09	1.515	0.483	7590	7375716		TRUE	FALSE	Bacteria	Chloroflexota	Anaerolineae	Aggregatilineales	Phototrophicaceae	CFX2
bin.707	88.35	9.05	0.709	12160	11548128		TRUE	TRUE	Bacteria	Myxococcota	Polyangia	Polyangiales	Polyangiaceae	JANYGI01
bin.708	96.13	1.6	0.458	24343	3081812		TRUE	TRUE	Bacteria	Spirochaetota	Spirochaetia	DSM-27196	Salinispiraceae	JBBRCZ01
bin.709	71.21	2.291	0.41	5901	4584902		TRUE	TRUE	Bacteria	Bacteroidota	Bacteroidia	Cytophagales	Cyclobacteriaceae	DATCRE01
bin.710	81.95	5.972	0.682	8331	1322754		TRUE	TRUE	Bacteria	Actinomycetota	UBA4738	UBA4738	HRBIN12	JBDTYT01
bin.711	95.62	0.819	0.535	14426	6187421		TRUE	FALSE	Bacteria	Bacteroidota	Bacteroidia	J057	JADKCL01	JADKCL01
bin.712	84.37	2.28	0.495	11259	1258512		TRUE	TRUE	Bacteria	Actinomycetota	Actinomycetes	Nanopelagicales	Nanopelagicaceae	Planktophila
bin.713	81.18	2.8	0.639	8415	3011924		TRUE	TRUE	Bacteria	Spirochaetota	Spirochaetia	JABEVK01	JABEVK01	JAIFLN01
bin.714	98.71	0.769	0.421	59329	2075792		TRUE	TRUE	Bacteria	Campylobacterota	Campylobacteria	Campylobacterales	UBA6016	UBA6016
bin.715	95.32	8.91	0.642	37636	7161832		TRUE	TRUE	Bacteria	Pseudomonadota	Alphaproteobacteria	Rhizobiales	Xanthobacteraceae	Bradyrhizobium
bin.716	100	0	0.404	201567	3222576		TRUE	FALSE	Bacteria	Bacteroidota	Bacteroidia	Flavobacteriales	Sanyastnellaceae	JAIXWP01
bin.717	74.17	1.579	0.592	5831	2723695		TRUE	TRUE	Bacteria	Pseudomonadota	Gammaproteobacteria	Burkholderiales	Rhodocyclaceae	Georgfuchsia
bin.718	92.11	0	0.324	239149	3315680		TRUE	TRUE	Bacteria	Bdellovibrionota	Bacteriovoracia	Bacteriovoracales	Bacteriovoracaceae	Bacteriovorax
bin.719	98.86	2.272	0.609	453615	4234005		TRUE	FALSE	Bacteria	Planctomycetota	Phycisphaerae	Phycisphaerales	UBA1924	JAFEBO01
bin.720	97.33	0.779	0.357	48292	2543682	99.54	FALSE	FALSE	Bacteria	Bacteroidota	Bacteroidia	Chitinophagales	Chitinophagaceae	Sediminibacterium	Sediminibacterium sp947456855
bin.721	76.56	4.723	0.681	6628	3159907		TRUE	FALSE	Bacteria	Planctomycetota	Planctomycetia	Pirellulales	UBA1268	RGVT01
bin.722	94.69	1.176	0.535	48236	5695064		TRUE	FALSE	Bacteria	Planctomycetota	Planctomycetia	Pirellulales	Pirellulaceae	Pirellula_B
bin.723	71.89	3.448	0.684	20086	5563449		TRUE	TRUE	Bacteria	Pseudomonadota	Gammaproteobacteria	Burkholderiales	Burkholderiaceae	Pelomonas
bin.724	91.85	2.521	0.621	65851	3588006	98.02	FALSE	TRUE	Bacteria	Pseudomonadota	Alphaproteobacteria	Caulobacterales	Caulobacteraceae	Asticcacaulis	Asticcacaulis sp020535245
bin.725	98.51	2.182	0.538	109692	4451580		TRUE	TRUE	Bacteria	Bacteroidota	Bacteroidia	Cytophagales	Cyclobacteriaceae	ELB16-189
bin.726	92.73	5.018	0.676	20693	4131456		TRUE	TRUE	Bacteria	Pseudomonadota	Gammaproteobacteria	Xanthomonadales	Xanthomonadaceae	Lysobacter_I
bin.727	98.57	0.952	0.433	215301	4125614		TRUE	TRUE	Bacteria	Bacteroidota	Bacteroidia	B-17B0	B-17BO	Aurantibacillus
bin.728	90.84	3.372	0.684	20966	5050949		TRUE	TRUE	Bacteria	Pseudomonadota	Gammaproteobacteria	Burkholderiales	Burkholderiaceae	Ramlibacter
bin.729	84.25	5.6	0.439	7613	2879971		TRUE	TRUE	Bacteria	Spirochaetota	Spirochaetia	DSM-27196	Salinispiraceae	JBBRCZ01
bin.730	86.87	7.819	0.663	15321	3188968		TRUE	TRUE	Bacteria	Pseudomonadota	Gammaproteobacteria	Burkholderiales	Burkholderiaceae	PBB1
bin.731	89.19	1.092	0.313	7419	2962817		TRUE	TRUE	Bacteria	Bacteroidota_A	Kapaibacteriia	Kapaibacteriales	UBA2268	JAPLFM01
bin.732	80.82	2.232	0.37	161607	3004987		TRUE	TRUE	Bacteria	Bdellovibrionota	Bacteriovoracia	Bacteriovoracales	Bacteriovoracaceae	Bacteriovorax
bin.733	97.67	1.028	0.375	301205	2568544		TRUE	TRUE	Bacteria	Pseudomonadota	Alphaproteobacteria	Caulobacterales	TH1-2	Pseudaquidulcibacter
bin.734	83.83	2.877	0.677	12734	3715675		TRUE	TRUE	Bacteria	Actinomycetota	Actinomycetes	Mycobacteriales	Mycobacteriaceae	Mycobacterium
bin.735	88.11	2.991	0.523	34022	1887821		TRUE	TRUE	Bacteria	Actinomycetota	Acidimicrobiia	Acidimicrobiales	Ilumatobacteraceae	UBA2093
bin.736	71.04	1.075	0.626	5378	2721061		TRUE	TRUE	Bacteria	Pseudomonadota	Gammaproteobacteria	Burkholderiales	Burkholderiaceae	CANGMW01
bin.737	76.46	2.109	0.545	15728	1548020		TRUE	TRUE	Bacteria	Pseudomonadota	Gammaproteobacteria	Burkholderiales	Burkholderiaceae	UBA954
bin.738	98.51	1.339	0.42	314281	4476309		TRUE	FALSE	Bacteria	Bacteroidota	Bacteroidia	Cytophagales	Cyclobacteriaceae	ELB16-189
bin.739	85.57	2.489	0.689	13637	2995088	97.94	FALSE	TRUE	Bacteria	Pseudomonadota	Alphaproteobacteria	Caulobacterales	Caulobacteraceae	Caulobacter	Caulobacter sp040383665
bin.740	87.69	5.33	0.605	23424	3353552		TRUE	TRUE	Bacteria	Pseudomonadota	Alphaproteobacteria	Caulobacterales	Caulobacteraceae	Asticcacaulis
bin.741	82.55	0.745	0.664	7893	4127809		TRUE	TRUE	Bacteria	Pseudomonadota	Gammaproteobacteria	Burkholderiales	Ga0077523	Ga0077523
bin.742	92.17	2.147	0.725	52200	7883849		TRUE	TRUE	Bacteria	Myxococcota	UBA796	UBA796	GCA-2862545	JBEIFN01
bin.743	81.59	1.842	0.59	14946	1593487		TRUE	TRUE	Bacteria	Actinomycetota	Actinomycetes	Nanopelagicales
bin.744	85.84	1.403	0.654	8690	2071099		TRUE	TRUE	Bacteria	Actinomycetota	Actinomycetes	S36-B12	S36-B12	UBA10649
bin.745	96.99	0.546	0.537	202754	3110267		TRUE	FALSE	Bacteria	Bacteroidota_A	Kapaibacteriia	Kapaibacteriales	Kapaibacteriaceae	UBA10438
bin.746	95.34	2.743	0.632	13844	4836559		TRUE	TRUE	Bacteria	Pseudomonadota	Alphaproteobacteria	Rhodobacterales	Rhodobacteraceae	Stagnihabitans
bin.747	81.4	4.685	0.647	5364	1444208		TRUE	FALSE	Bacteria	Actinomycetota	Actinomycetes	Actinomycetales	Microbacteriaceae	Glaciihabitans
bin.748	95.66	2.255	0.507	16817	4291348		TRUE	TRUE	Bacteria	Pseudomonadota	Gammaproteobacteria	Steroidobacterales	Steroidobacteraceae	CAILZL01
bin.749	98.97	1.508	0.466	254233	5803845		TRUE	TRUE	Bacteria	Pseudomonadota	Gammaproteobacteria	Pseudomonadales	Cellvibrionaceae	Cellvibrio
bin.750	89.62	3.407	0.625	37315	5024895		TRUE	FALSE	Bacteria	Verrucomicrobiota	Verrucomicrobiia	Limisphaerales	CANJSG01	CANJSG01
bin.751	79.36	6.752	0.728	3729	2592319		TRUE	TRUE	Bacteria	Actinomycetota	Acidimicrobiia	IMCC26256	PALSA-555	CAIUKV01
bin.752	87.09	2.745	0.516	25578	6654920		TRUE	FALSE	Bacteria	Planctomycetota	Planctomycetia	Pirellulales	Pirellulaceae	Pirellula_B
bin.753	78.39	1.255	0.691	8259	2609407		TRUE	FALSE	Bacteria	Verrucomicrobiota	Verrucomicrobiia	Opitutales	Opitutaceae	CAIYFD01
bin.754	70.46	3.339	0.6	6266	2781509		TRUE	TRUE	Bacteria	Pseudomonadota	Alphaproteobacteria	Caulobacterales	Caulobacteraceae	Asticcacaulis
bin.755	78.91	6.13	0.613	6199	6311907		TRUE	TRUE	Bacteria	Planctomycetota	Planctomycetia	Pirellulales	Pirellulaceae	Anatilimnocola
bin.756	91.18	2.298	0.626	20059	7974128		TRUE	TRUE	Bacteria	Planctomycetota	Planctomycetia	Pirellulales	PNKZ01	PNKZ01
bin.757	95.11	2.167	0.667	32257	3328652		TRUE	FALSE	Bacteria	Actinomycetota	Actinomycetes	Actinomycetales	Microbacteriaceae	Rhodoglobus
bin.758	90	2.38	0.524	7609	3441738		TRUE	FALSE	Bacteria	Bacteroidota	Bacteroidia	Chitinophagales	Chitinophagaceae	Pollutibacter
bin.759	86.93	0.774	0.428	160196	2462070		TRUE	FALSE	Bacteria	Myxococcota	UBA727	UBA727	G023898405	G023898405
bin.760	86.76	5.626	0.686	30957	3472316		TRUE	TRUE	Bacteria	Pseudomonadota	Gammaproteobacteria	Burkholderiales	Burkholderiaceae	Rubrivivax
bin.761	73.15	1.754	0.581	12028	3034756		TRUE	TRUE	Bacteria	Nitrospirota	Nitrospiria	Nitrospirales	Nitrospiraceae	Nitrospira_D
bin.762	92.17	8.057	0.692	10818	7897045		TRUE	FALSE	Bacteria	Planctomycetota	Planctomycetia	Gemmatales	Gemmataceae	Gemmata
bin.763	85.8	2.887	0.478	9648	5219687		TRUE	FALSE	Bacteria	Bacteroidota	Bacteroidia	Chitinophagales	Saprospiraceae	M3007
bin.764	77.46	4.843	0.701	9164	5215184	95.34	FALSE	TRUE	Bacteria	Actinomycetota	Acidimicrobiia	Acidimicrobiales	Ilumatobacteraceae	VFMC01	VFMC01 sp026393475
bin.765	96.55	2.197	0.627	136371	5429406		TRUE	TRUE	Bacteria	Gemmatimonadota	Gemmatimonadetes	Gemmatimonadales	Gemmatimonadaceae	Gemmatimonas
bin.766	71.2	1.724	0.702	13801	3620468		TRUE	TRUE	Bacteria	Actinomycetota	Acidimicrobiia	Acidimicrobiales	Ilumatobacteraceae	UBA668
bin.767	87.27	3.831	0.647	17242	3906628		TRUE	TRUE	Bacteria	Pseudomonadota	Alphaproteobacteria	Caulobacterales	Hyphomonadaceae	UBA7672
bin.768	82.78	4.4	0.638	4858	3459015		TRUE	TRUE	Bacteria	Pseudomonadota	Gammaproteobacteria	Burkholderiales	Burkholderiaceae	Ramlibacter
bin.769	91.93	3.292	0.65	16278	2719630	96.01	FALSE	TRUE	Bacteria	Pseudomonadota	Gammaproteobacteria	Burkholderiales	Burkholderiaceae	PBB1	PBB1 sp947474755
bin.770	81.74	4.054	0.555	5989	3200669		TRUE	FALSE	Bacteria	Verrucomicrobiota	Kiritimatiellia	Kiritimatiellales	Tichowtungiaceae	Tichowtungia
bin.771	88.39	3.513	0.677	29204	2848626		TRUE	TRUE	Bacteria	Actinomycetota	Actinomycetes	S36-B12	S36-B12	Mxb001
bin.772	96.24	2.16	0.57	13983	3937447		TRUE	TRUE	Bacteria	Pseudomonadota	Gammaproteobacteria	Burkholderiales	Casimicrobiaceae	Casimicrobium
bin.773	83.31	4.463	0.682	7414	3767969		TRUE	TRUE	Bacteria	Actinomycetota	Acidimicrobiia	Acidimicrobiales	Microtrichaceae	SSF14
bin.774	95	1.818	0.579	160295	4356568		TRUE	TRUE	Bacteria	Nitrospirota	Nitrospiria	Nitrospirales	Nitrospiraceae	Nitrospira_A
bin.775	91.09	5.376	0.723	24558	10046738		TRUE	TRUE	Bacteria	Myxococcota	Polyangia	Nannocystales	Nannocystaceae	Nannocystis
bin.776	89.38	1.709	0.406	21293	1890045		TRUE	TRUE	Bacteria	Margulisbacteria	Termititenacia	Termititenacales	Termititenacaceae
bin.777	91.74	0.869	0.494	46773	2015347		TRUE	TRUE	Bacteria	Pseudomonadota	Alphaproteobacteria	UBA9219	RGZA01	RGZA01
bin.778	80.17	0	0.436	15262	2955601		TRUE	FALSE	Bacteria	Bacteroidota	Bacteroidia	AKYH767-A	OLB10
bin.779	80.94	7.392	0.573	8343	2746227	98.74	FALSE	TRUE	Bacteria	Pseudomonadota	Alphaproteobacteria	Rhizobiales	Beijerinckiaceae	TNE-4	TNE-4 sp018882635
bin.780	93.72	2.38	0.687	20206	4028580		TRUE	TRUE	Bacteria	Pseudomonadota	Alphaproteobacteria	Caulobacterales	Caulobacteraceae	JAFECT01
bin.781	88.7	4.559	0.71	9932	5826810		TRUE	TRUE	Bacteria	Planctomycetota	UBA1135	UBA1135	GCA-002686595	JADJNY01
bin.782	98.21	1.636	0.405	101470	4640117	97.54	FALSE	TRUE	Bacteria	Bacteroidota	Bacteroidia	Cytophagales	Cyclobacteriaceae	ELB16-189	ELB16-189 sp027487845
bin.783	97	2.991	0.665	32252	2507949		TRUE	TRUE	Bacteria	Actinomycetota	Acidimicrobiia	Acidimicrobiales	UBA8139	F1-20-MAGs160
bin.784	77.44	5.802	0.678	4717	4612997		TRUE	TRUE	Bacteria	Pseudomonadota	Gammaproteobacteria	Burkholderiales	Burkholderiaceae	Sphaerotilus
bin.785	76.93	1.536	0.643	22851	2936925		TRUE	FALSE	Bacteria	Pseudomonadota	Alphaproteobacteria	Caulobacterales	Hyphomonadaceae	UBA7672
bin.786	94.16	7.619	0.637	39056	4794361	97.5	FALSE	TRUE	Bacteria	Pseudomonadota	Alphaproteobacteria	Caulobacterales	Hyphomonadaceae	UBA7672	UBA7672 sp022844475
bin.787	93.08	1.704	0.617	75160	4220351		TRUE	TRUE	Bacteria	Pseudomonadota	Alphaproteobacteria	Caulobacterales	Caulobacteraceae	Asticcacaulis
bin.788	82.99	5.515	0.337	10892	3404218		TRUE	TRUE	Bacteria	Bacteroidota	Bacteroidia	B-17B0	B-17BO	Aurantibacillus
bin.789	85.59	2.214	0.73	8778	4156545		TRUE	TRUE	Bacteria	Actinomycetota	Acidimicrobiia	Acidimicrobiales	Microtrichaceae
bin.790	93.18	2.376	0.613	18123	5050928		TRUE	FALSE	Bacteria	Planctomycetota	Planctomycetia	Gemmatales	Gemmataceae
bin.791	73.79	4.065	0.633	4229	3217774		TRUE	TRUE	Bacteria	Pseudomonadota	Alphaproteobacteria	Rhizobiales	Xanthobacteraceae	Pseudolabrys
bin.792	70.76	0.862	0.523	12419	1744224		TRUE	TRUE	Bacteria	Actinomycetota	Acidimicrobiia	Acidimicrobiales	Ilumatobacteraceae	UBA2093
bin.793	80.29	6.18	0.591	126690	4464811		TRUE	TRUE	Bacteria	Spirochaetota	Spirochaetia	DSM-27196	Salinispiraceae	JBBRCZ01
bin.794	99.09	1.671	0.505	369425	5606713		TRUE	TRUE	Bacteria	Bacteroidota	Bacteroidia	Cytophagales	Cyclobacteriaceae	ELB16-189
bin.795	72.24	1.724	0.669	13293	3986417		TRUE	TRUE	Bacteria	Pseudomonadota	Alphaproteobacteria	CACIAM-22H2	CACIAM-22H2	Tagaea
bin.796	81.68	0	0.462	61036	1166706		TRUE	FALSE	Bacteria	Patescibacteriota	Gracilibacteria	UBA1369	2-02-FULL-48-14	GCA-016699145
bin.797	71.81	4.749	0.613	4506	3626571		TRUE	FALSE	Bacteria	Bacteroidota	Bacteroidia	Flavobacteriales	PHOS-HE28	PHOS-HE28
bin.798	87.88	2.297	0.56	24103	4322255		TRUE	TRUE	Bacteria	Verrucomicrobiota	Verrucomicrobiia	Limisphaerales	UBA11358	JADLHS01
bin.799	85.08	3.266	0.627	10625	5287922		TRUE	TRUE	Bacteria	Pseudomonadota	Alphaproteobacteria	Rhizobiales	Hyphomicrobiaceae	Ga0077555
bin.800	96.63	3.281	0.718	69866	4628442		TRUE	TRUE	Bacteria	Actinomycetota	Actinomycetes	Propionibacteriales	Nocardioidaceae	Marmoricola
bin.801	74.12	8.547	0.723	11198	2402815		TRUE	FALSE	Bacteria	Actinomycetota	Acidimicrobiia	IMCC26256	IMCC26256	IMCC26256
bin.802	88.25	3.226	0.384	11507	5489629		TRUE	TRUE	Bacteria	Bacteroidota	Bacteroidia	Chitinophagales	Chitinophagaceae	Ferruginibacter
bin.803	99.31	0.684	0.6	164180	4077645		TRUE	TRUE	Bacteria	Verrucomicrobiota	Verrucomicrobiia	Opitutales	Opitutaceae	JANRJT01
bin.804	91.62	6.666	0.539	109959	3053150	95.52	FALSE	TRUE	Bacteria	Armatimonadota	Fimbriimonadia	Fimbriimonadales	Fimbriimonadaceae	Fimbriimonas	Fimbriimonas sp029866005
bin.805	87.71	2.647	0.465	18394	1369523	96.83	FALSE	TRUE	Bacteria	Actinomycetota	Actinomycetes	Nanopelagicales	Nanopelagicaceae	Planktophila	Planktophila sp937864425
bin.806	83.22	3.333	0.68	21767	4180786		TRUE	TRUE	Bacteria	Pseudomonadota	Gammaproteobacteria	Burkholderiales	Burkholderiaceae	Ramlibacter
bin.807	95.4	2.681	0.68	17615	2922908		TRUE	FALSE	Bacteria	Planctomycetota	Planctomycetia	Pirellulales	UBA1268	CACORA01
bin.808	97.25	2.38	0.65	46482	4938762		TRUE	FALSE	Bacteria	Sumerlaeota	Sumerlaeia	MVZB01	JAJFLK01
bin.809	87.77	2.789	0.603	28687	3856757		TRUE	TRUE	Bacteria	Pseudomonadota	Gammaproteobacteria	Burkholderiales	Burkholderiaceae	Rhodoferax_C
bin.810	91.94	5.681	0.739	18440	4552277		TRUE	TRUE	Bacteria	Planctomycetota	PLA2	PLA2	JAEUHO01	JANNRO01
bin.811	88.63	5.668	0.717	51163	9549728		TRUE	TRUE	Bacteria	Myxococcota	Polyangia	Polyangiales	Sandaracinaceae	JAFLCL01
bin.812	75.5	3.425	0.609	6585	2474641		TRUE	TRUE	Bacteria	Pseudomonadota	Alphaproteobacteria	Caulobacterales	Caulobacteraceae	Asticcacaulis
bin.813	98.41	1.893	0.662	18139	3559102		TRUE	TRUE	Bacteria	Pseudomonadota	Alphaproteobacteria	Caulobacterales	Caulobacteraceae	Caulobacter
bin.814	92.34	5.497	0.683	27641	2789013	96.17	FALSE	TRUE	Bacteria	Pseudomonadota	Alphaproteobacteria	Caulobacterales	Caulobacteraceae	Brevundimonas	Brevundimonas sp030285985
bin.815	91.36	2.397	0.622	37424	3776714		TRUE	TRUE	Bacteria	Verrucomicrobiota	Verrucomicrobiia	Opitutales	Opitutaceae	JANRJT01
bin.816	89.28	5.252	0.687	60084	3869945		TRUE	FALSE	Bacteria	Desulfobacterota_B	Binatia	UBA1149	CAITLU01	DATNBU01
bin.817	93.42	3.709	0.671	16991	2910108		TRUE	TRUE	Bacteria	Pseudomonadota	Alphaproteobacteria	Caulobacterales	Caulobacteraceae	Brevundimonas
bin.818	89.23	1.356	0.455	7511	2230240		TRUE	TRUE	Bacteria	Pseudomonadota	Gammaproteobacteria	DSM-16500	DSM-16500	Aquicella
bin.819	82.85	2.02	0.557	6536	2202089		TRUE	TRUE	Bacteria	Pseudomonadota	Alphaproteobacteria	Rhizobiales	Beijerinckiaceae	CAIYZJ01
bin.820	98.64	0.675	0.376	17795	2259211		TRUE	FALSE	Bacteria	Chlamydiota	Chlamydiia	Chlamydiales	Parachlamydiaceae
bin.821	94.82	2.272	0.463	29929	6449455		TRUE	TRUE	Bacteria	Bacteroidota	Bacteroidia	Chitinophagales	Saprospiraceae	Haliscomenobacter
bin.822	96.98	1.969	0.63	58157	3885758		TRUE	TRUE	Bacteria	Pseudomonadota	Alphaproteobacteria	Caulobacterales	TH1-2	REEB506
bin.823	82.23	5.413	0.678	9031	3458548		TRUE	FALSE	Bacteria	Actinomycetota	Acidimicrobiia	Acidimicrobiales	Ilumatobacteraceae	UBA668
bin.824	98.64	7.882	0.624	38875	9549258		TRUE	TRUE	Bacteria	Verrucomicrobiota	Verrucomicrobiia	Limisphaerales	JADJPG01
bin.825	71.08	7.304	0.619	6225	4008677		TRUE	TRUE	Bacteria	Armatimonadota	Armatimonadia	Armatimonadales	Armatimonadaceae	Armatimonas
bin.826	78.4	6.126	0.692	5235	4581571		TRUE	TRUE	Bacteria	Pseudomonadota	Alphaproteobacteria	Rhizobiales	Kaistiaceae	Bauldia
bin.827	98.46	1.587	0.341	74651	3398200		TRUE	TRUE	Bacteria	Bacteroidota	Bacteroidia	B-17B0	B-17BO	Aurantibacillus
bin.828	83.37	2.739	0.583	21231	4609414		TRUE	TRUE	Bacteria	Verrucomicrobiota	Verrucomicrobiia	Opitutales	Opitutaceae	JANRJT01
bin.829	85.59	2.38	0.438	8217	2859046		TRUE	FALSE	Bacteria	Bacteroidota	Bacteroidia	Chitinophagales	Chitinophagaceae	JJ008
bin.830	71.03	6.896	0.457	48188	2059940	99.2	FALSE	TRUE	Bacteria	Pseudomonadota	Gammaproteobacteria	Burkholderiales	Burkholderiaceae	Polynucleobacter	Polynucleobacter sinensis
bin.831	86.81	1.785	0.529	8357	3577631		TRUE	TRUE	Bacteria	Bdellovibrionota	Bdellovibrionia	Bdellovibrionales	JAMPXM01	Ga0074137
bin.832	91.37	0.854	0.414	124378	2041812		TRUE	TRUE	Bacteria	Margulisbacteria	Termititenacia	Termititenacales	Termititenacaceae
bin.833	96.36	2.895	0.554	30760	3285878	96.9	FALSE	TRUE	Bacteria	Pseudomonadota	Alphaproteobacteria	Caulobacterales	TH1-2	Aquidulcibacter	Aquidulcibacter sp027532555
bin.834	98.48	1.636	0.377	158751	5808700		TRUE	TRUE	Bacteria	Bacteroidota	Bacteroidia	Cytophagales	172606-1
bin.835	93.02	3.099	0.613	34133	3186267		TRUE	TRUE	Bacteria	Pseudomonadota	Gammaproteobacteria	Burkholderiales	Burkholderiaceae	Rhodoferax_C
bin.836	88.05	0	0.582	7604	5434335		TRUE	FALSE	Bacteria	Planctomycetota	Planctomycetia	Pirellulales	Pirellulaceae	Pirellula_B
bin.837	76.96	0.668	0.605	18966	3008876		TRUE	TRUE	Bacteria	Pseudomonadota	Gammaproteobacteria	Burkholderiales	Rhodocyclaceae	AWTP1-18
bin.838	94.54	1.136	0.684	38845	3280977		TRUE	TRUE	Bacteria	Pseudomonadota	Alphaproteobacteria	Caulobacterales	TH1-2	REEB506
bin.839	98.82	1.176	0.429	91361	4470557	98.95	FALSE	TRUE	Bacteria	Spirochaetota	Leptospiria	Leptospirales	Leptospiraceae	Leptospira	Leptospira stimsonii
bin.840	86.16	6.505	0.465	32126	3382338		TRUE	TRUE	Bacteria	Pseudomonadota	Gammaproteobacteria	Pseudomonadales	Cellvibrionaceae	Cellvibrio
bin.841	81.94	5.035	0.674	14563	8509018		TRUE	TRUE	Bacteria	Myxococcota	Myxococcia	Myxococcales	Myxococcaceae	Archangium_A
bin.842	85.59	0.739	0.661	18542	5177013		TRUE	TRUE	Bacteria	Pseudomonadota	Alphaproteobacteria	Elsterales	Elsteraceae
bin.843	90.69	2.421	0.671	21933	2486918		TRUE	TRUE	Bacteria	Actinomycetota	Acidimicrobiia	Acidimicrobiales	UBA8139	F1-20-MAGs160
bin.844	75.45	6.011	0.727	3646	3205973		TRUE	TRUE	Bacteria	Actinomycetota	Acidimicrobiia	Acidimicrobiales	Microtrichaceae
bin.845	97.47	3.03	0.427	20552	5813464		TRUE	TRUE	Bacteria	Bacteroidota	Bacteroidia	Chitinophagales	Saprospiraceae	Haliscomenobacter
bin.846	79.21	6.431	0.392	5206	4485665		TRUE	FALSE	Bacteria	Bacteroidota	Bacteroidia	Chitinophagales	Chitinophagaceae	Limnovirga
bin.847	71.22	9.649	0.659	52775	4538851		TRUE	FALSE	Bacteria	Verrucomicrobiota	Verrucomicrobiia	Opitutales	Opitutaceae	Lacunisphaera
bin.848	99.31	1.36	0.586	54911	6815703		TRUE	TRUE	Bacteria	Verrucomicrobiota	Verrucomicrobiia	Verrucomicrobiales	Verrucomicrobiaceae	Prosthecobacter
bin.849	78.73	2.586	0.476	368090	677176		TRUE	FALSE	Bacteria	Patescibacteriota	Minisyncoccia	UBA9973	UBA2103	C7867-001
bin.850	82.88	5.694	0.617	8490	2858654		TRUE	TRUE	Bacteria	Spirochaetota	Spirochaetia	JABEVK01	JABEVK01	JAIFLN01
bin.851	97.47	1.237	0.635	95390	4825402		TRUE	TRUE	Bacteria	Pseudomonadota	Gammaproteobacteria	Burkholderiales	Usitatibacteraceae	JAEUNB01
bin.852	88.46	3.467	0.627	14842	3446850		TRUE	TRUE	Bacteria	Pseudomonadota	Gammaproteobacteria	Burkholderiales	Rhodocyclaceae	Sulfuritalea
bin.853	85.73	5.128	0.706	17268	3149340		TRUE	FALSE	Bacteria	Actinomycetota	Acidimicrobiia	Acidimicrobiales	Iamiaceae
bin.854	97.94	2.027	0.624	62047	5217919		TRUE	FALSE	Bacteria	Verrucomicrobiota	Verrucomicrobiia	Limisphaerales	JACQFS01	JACQFS01
bin.855	78.77	0.339	0.382	5156	2629779		TRUE	TRUE	Bacteria	Pseudomonadota	Gammaproteobacteria	JAHCLG01	JAHCLG01
bin.856	90.72	3.409	0.659	12624	4362467		TRUE	TRUE	Bacteria	Planctomycetota	Phycisphaerae	Phycisphaerales	UBA1924	JBEIUO01
bin.857	96.33	1.037	0.66	49829	6062410		TRUE	TRUE	Bacteria	Actinomycetota	Actinomycetes	Mycobacteriales	Mycobacteriaceae	Mycobacterium
bin.858	86.68	0.775	0.449	9377	1908403		TRUE	TRUE	Bacteria	Pseudomonadota	Gammaproteobacteria	Coxiellales	Coxiellaceae	2-12-FULL-42-15
bin.859	71.27	4.965	0.61	4910	4282691		TRUE	TRUE	Bacteria	Pseudomonadota	Gammaproteobacteria	Burkholderiales	SHXO01	SHXO01
bin.860	85.66	1.823	0.577	16937	3612441		TRUE	TRUE	Bacteria	Pseudomonadota	Alphaproteobacteria	Caulobacterales	Caulobacteraceae	Asticcacaulis
bin.861	83.83	5.892	0.659	13407	4097750	97.94	FALSE	TRUE	Bacteria	Pseudomonadota	Gammaproteobacteria	Burkholderiales	Burkholderiaceae	Acidovorax	Acidovorax sp001464865
bin.862	94.42	2.447	0.503	101602	3762013		TRUE	TRUE	Bacteria	Spirochaetota	Spirochaetia	JABEVK01	JABEVK01
bin.863	75.47	6.948	0.697	6505	3985199		TRUE	TRUE	Bacteria	Pseudomonadota	Gammaproteobacteria	Burkholderiales	Usitatibacteraceae	2007-02-01
bin.864	95.21	4.93	0.533	28188	2608376		TRUE	TRUE	Bacteria	Pseudomonadota	Gammaproteobacteria	Burkholderiales	Rhodocyclaceae	Rugosibacter
bin.865	92.49	3.756	0.401	18843	3873344		TRUE	TRUE	Bacteria	Bacteroidota	Bacteroidia	AKYH767-A	2013-40CM-41-45	JADKIH01
bin.866	93.57	1.6	0.657	26233	3910846		TRUE	FALSE	Bacteria	Spirochaetota	UBA12135	COTS27	JAFLEE01
bin.867	83.99	3.37	0.59	5756	6698340		TRUE	TRUE	Bacteria	Planctomycetota	Planctomycetia	Planctomycetales	Planctomycetaceae	Schlesneria
bin.868	94.53	5.298	0.715	6675	9169154		TRUE	TRUE	Bacteria	Myxococcota	UBA796	UBA796	SXON01
bin.869	94.07	4.376	0.578	12403	4163047		TRUE	TRUE	Bacteria	Pseudomonadota	Alphaproteobacteria	CAISDR01	CAISDR01	CAISDR01
bin.870	84.45	5.081	0.621	9530	3498891		TRUE	TRUE	Bacteria	Pseudomonadota	Gammaproteobacteria	Burkholderiales	Usitatibacteraceae
bin.871	83.59	3.941	0.684	18002	3945848		TRUE	FALSE	Bacteria	Verrucomicrobiota	Verrucomicrobiia	Opitutales	Opitutaceae	CAJCBL01
bin.872	94.7	4.247	0.699	102858	7877199		TRUE	TRUE	Bacteria	Myxococcota	Polyangia	Haliangiales	Haliangiaceae	JABFXX01
bin.873	83.54	2.142	0.4	5779	2923049		TRUE	TRUE	Bacteria	Bacteroidota	Bacteroidia	AKYH767-A	OLB10	JANOXC01
bin.874	79.45	1.938	0.57	7262	2548081	95.93	FALSE	TRUE	Bacteria	Pseudomonadota	Alphaproteobacteria	Sphingomonadales	Sphingomonadaceae	Sphingorhabdus_B	Sphingorhabdus_B contaminans
bin.875	85.79	5.308	0.666	23590	4714267		TRUE	TRUE	Bacteria	Verrucomicrobiota	Verrucomicrobiia	Opitutales	Opitutaceae	CAJCBL01
bin.876	95.89	1.912	0.469	28197	2288880		TRUE	FALSE	Bacteria	Bacteroidota	Bacteroidia	NS11-12g	UBA955	UBA955
bin.877	74.01	1.71	0.43	23160	1167753		TRUE	TRUE	Bacteria	Actinomycetota	Actinomycetes	Nanopelagicales	Nanopelagicaceae	CAWULH01
bin.878	92.42	5.997	0.6	28817	6188039		TRUE	TRUE	Bacteria	Verrucomicrobiota	Verrucomicrobiia	Limisphaerales	JADJPG01	JADJPG01
bin.879	80.75	4.875	0.533	9213	2142304		TRUE	TRUE	Bacteria	Pseudomonadota	Gammaproteobacteria	Burkholderiales	Burkholderiaceae	Limnohabitans
bin.880	93.05	0.925	0.572	340446	3974062		TRUE	TRUE	Bacteria	Armatimonadota	Fimbriimonadia	Fimbriimonadales	Fimbriimonadaceae	JAKRSE01
bin.881	84.83	0	0.444	222437	2326757		TRUE	TRUE	Bacteria	Myxococcota	UBA727	UBA727	G023898405
bin.882	98.57	2.724	0.356	221977	4414985		TRUE	TRUE	Bacteria	Bacteroidota	Bacteroidia	2-12-FULL-35-15	2-12-FULL-35-15	2-12-FULL-35-15
bin.883	74.99	6.587	0.386	5229	2887644		TRUE	TRUE	Bacteria	Bacteroidota	Bacteroidia	AKYH767-A	2013-40CM-41-45	JADKIH01
bin.884	82.51	3.968	0.365	4308	2830596		TRUE	TRUE	Bacteria	Bacteroidota	Bacteroidia	UBA4408	UBA4408	UBA4408
bin.885	95.44	6.457	0.517	17607	5719340		TRUE	TRUE	Bacteria	Cyanobacteriota	Vampirovibrionia	Obscuribacterales	Obscuribacteraceae	JADYXS01
bin.886	77.08	3.278	0.587	8277	3167472		TRUE	TRUE	Bacteria	Bacteroidota_A	UBA10030	UBA10030	UBA8401	UBA8401
bin.887	76.01	0.862	0.539	4827	2453530		TRUE	TRUE	Bacteria	Pseudomonadota	Alphaproteobacteria	Rhodospirillales	Rhodospirillaceae	GCA-2737725
bin.888	77.41	1.97	0.435	4838	3836933		TRUE	FALSE	Bacteria	Bacteroidota	Bacteroidia	Chitinophagales	Chitinophagaceae	Phnomibacter
bin.889	98.51	3.243	0.639	56883	3839476		TRUE	FALSE	Bacteria	Bacteroidota	Bacteroidia	Flavobacteriales	PHOS-HE28	PHOS-HE28
bin.890	95.85	1.754	0.422	41318	2282564	99.2	FALSE	TRUE	Bacteria	Pseudomonadota	Gammaproteobacteria	Legionellales	Legionellaceae	GCA-2786165	GCA-2786165 sp018061965
bin.891	89.2	5.123	0.661	6465	4891828		TRUE	TRUE	Bacteria	Planctomycetota	Phycisphaerae	Phycisphaerales	UBA1924	UBA2402
bin.892	86.93	5.175	0.722	30525	3733246		TRUE	TRUE	Bacteria	Actinomycetota	Actinomycetes	S36-B12	CAIYMF01	WLRQ01
bin.893	88.28	4.593	0.673	13170	4355029		TRUE	TRUE	Bacteria	Pseudomonadota	Alphaproteobacteria	Rhizobiales	Devosiaceae	Devosia_A
bin.894	97.29	2.771	0.659	68145	5438336		TRUE	TRUE	Bacteria	Verrucomicrobiota	Verrucomicrobiia	Limisphaerales	UBA9464	CAIVQB01
bin.895	81.2	8.279	0.619	5205	4653121		TRUE	TRUE	Bacteria	Pseudomonadota	Alphaproteobacteria	Caulobacterales	Caulobacteraceae	Asticcacaulis
bin.896	89.78	3.225	0.64	9367	3071789		TRUE	TRUE	Bacteria	Planctomycetota	GCA-002687715	GCA-002687715	CAIWVZ01	CAIWVZ01
bin.897	93.23	6.081	0.647	46729	5325616		TRUE	TRUE	Bacteria	Verrucomicrobiota	Verrucomicrobiia	Limisphaerales	UBA9464	CAIVQB01
bin.898	97.7	3.907	0.656	118036	3408294		TRUE	TRUE	Bacteria	Pseudomonadota	Alphaproteobacteria	Sphingomonadales	Sphingomonadaceae	Novosphingobium
bin.899	85.08	1.123	0.627	9274	2058608		TRUE	FALSE	Bacteria	JAJYCY01	JAJYCY01	JAJYGY01	DAIDJD01	JAZKAF01
bin.900	92.38	1.742	0.586	10401	2901747		TRUE	TRUE	Bacteria	Pseudomonadota	Gammaproteobacteria	Burkholderiales	Usitatibacteraceae	UKL13-2
bin.901	93.75	5.681	0.689	161282	5470229		TRUE	FALSE	Bacteria	Planctomycetota	UBA1135	UBA2386	UBA2386	JAEUHQ01
bin.902	92.99	1.176	0.496	93288	6534814		TRUE	TRUE	Bacteria	Planctomycetota	Planctomycetia	Pirellulales	Pirellulaceae	JAIYDQ01
bin.903	95.57	2.007	0.612	64285	4143348		TRUE	TRUE	Bacteria	Pseudomonadota	Alphaproteobacteria	Caulobacterales	TH1-2	JBEVJO01
bin.904	93.27	4.618	0.665	62479	3945569	98.48	FALSE	TRUE	Bacteria	Pseudomonadota	Gammaproteobacteria	Burkholderiales	Burkholderiaceae	Hydrogenophaga	Hydrogenophaga sp019264445
bin.905	95.07	8.333	0.639	24548	9283593		TRUE	TRUE	Bacteria	Acidobacteriota	Terriglobia	Bryobacterales	Bryobacteraceae	VFZP01
bin.906	82.96	4.216	0.724	3178	7395249		TRUE	TRUE	Bacteria	Myxococcota	Polyangia	Polyangiales	Ga0077539
bin.907	91.39	1.421	0.572	13555	6215597		TRUE	TRUE	Bacteria	Armatimonadota	Armatimonadia	Armatimonadales	Armatimonadaceae	JANRLW01
bin.908	86.66	2.442	0.708	7454	2483465		TRUE	TRUE	Bacteria	Actinomycetota	Thermoleophilia	Gaiellales	F1-60-MAGs149	F1-60-MAGs149
bin.909	90.7	5.982	0.629	6673	4243990		TRUE	TRUE	Bacteria	Acidobacteriota	Vicinamibacteria	Vicinamibacterales	SCN-69-37	SYFT01
bin.910	88.68	4.696	0.692	10796	3096063		TRUE	TRUE	Bacteria	Pseudomonadota	Alphaproteobacteria	Caulobacterales	Caulobacteraceae	Phenylobacterium
bin.911	94.33	6.529	0.649	29903	5362608		TRUE	FALSE	Bacteria	Verrucomicrobiota	Verrucomicrobiia	Opitutales	Opitutaceae	ER46
bin.912	80.63	1.543	0.527	8448	1879364		TRUE	TRUE	Bacteria	Pseudomonadota	Gammaproteobacteria	Burkholderiales	Methylophilaceae
bin.913	75.57	4.166	0.646	13019	4439441		TRUE	TRUE	Bacteria	Armatimonadota	Armatimonadia	Armatimonadales	Armatimonadaceae	JANLTX01
bin.914	71.28	0	0.345	32168	1025204		TRUE	TRUE	Bacteria	Patescibacteriota	Doudnabacteria	UBA920	UBA920	CAIVSE01
bin.915	79.98	0	0.454	29269	818627		TRUE	FALSE	Bacteria	Patescibacteriota	Minisyncoccia	UBA9973	UBA6065	UBA6065
bin.916	87.93	2.004	0.615	16310	4061843		TRUE	TRUE	Bacteria	Pseudomonadota	Alphaproteobacteria	Rhizobiales	Beijerinckiaceae	Rhabdaerophilum
bin.917	97.7	0	0.63	91692	6701762		TRUE	FALSE	Bacteria	Planctomycetota	Planctomycetia	Planctomycetales	Planctomycetaceae	JAIXZD01
bin.918	73.14	7.516	0.61	13424	4047584		TRUE	TRUE	Bacteria	Pseudomonadota	Alphaproteobacteria	Caulobacterales	Caulobacteraceae	Asticcacaulis
bin.919	82.17	7.129	0.616	13753	3350375		TRUE	TRUE	Bacteria	Pseudomonadota	Alphaproteobacteria	Caulobacterales	Caulobacteraceae	Asticcacaulis
bin.920	71.53	1.724	0.685	15482	6360030		TRUE	TRUE	Bacteria	Pseudomonadota	Alphaproteobacteria	Rhizobiales	Beijerinckiaceae	Alsobacter
bin.921	70.67	3.261	0.313	3196	2861547		TRUE	TRUE	Bacteria	Bacteroidota	Bacteroidia	B-17B0	B-17BO	UBA4416
bin.922	86.97	0.925	0.514	7320	5289606		TRUE	TRUE	Bacteria	Armatimonadota	Armatimonadia	Armatimonadales	Armatimonadaceae	JACMIU01
bin.923	70.22	3.37	0.552	8755	6436341		TRUE	TRUE	Bacteria	Planctomycetota	Planctomycetia	Planctomycetales	Planctomycetaceae	SXXK01
bin.924	92.96	5.294	0.651	6653	3920540		TRUE	TRUE	Bacteria	Bacteroidota	Bacteroidia	Flavobacteriales	PHOS-HE28	PHOS-HE28
bin.925	92.66	1.28	0.573	104793	3302323		TRUE	TRUE	Bacteria	Pseudomonadota	Gammaproteobacteria	Burkholderiales	Usitatibacteraceae	UKL13-2
bin.926	76.2	6.321	0.62	4993	6148329		TRUE	TRUE	Bacteria	Planctomycetota	Planctomycetia	Pirellulales	PNKZ01	CAMCTH01
bin.927	83.8	6.872	0.639	58774	5045214		TRUE	TRUE	Bacteria	Pseudomonadota	Alphaproteobacteria	Caulobacterales	Caulobacteraceae	Asticcacaulis
bin.928	90.98	3.621	0.554	11154	2307113		TRUE	TRUE	Bacteria	Pseudomonadota	Gammaproteobacteria	Burkholderiales	Burkholderiaceae	Limnohabitans
bin.929	82.92	6.246	0.668	5900	4401026		TRUE	TRUE	Bacteria	Pseudomonadota	Alphaproteobacteria	CACIAM-22H2	CACIAM-22H2	Tagaea
bin.930	77.9	4.099	0.644	9315	3831469		TRUE	TRUE	Bacteria	Pseudomonadota	Alphaproteobacteria	Rhodospirillales	Rhodospirillaceae	SCTM01
bin.931	86.15	5.847	0.672	9737	6687901		TRUE	TRUE	Bacteria	Pseudomonadota	Alphaproteobacteria	Azospirillales	Azospirillaceae	Azospirillum
bin.932	79.57	0.842	0.353	23770	1186961		TRUE	FALSE	Bacteria	Actinomycetota	Actinomycetes	S36-B12	UBA5976	ATZT02
bin.933	74.76	1.724	0.524	7855	1503406		TRUE	TRUE	Bacteria	Actinomycetota	Acidimicrobiia	Acidimicrobiales	Ilumatobacteraceae	UBA2093
bin.934	97.2	2.4	0.623	223253	5731931		TRUE	TRUE	Bacteria	Spirochaetota	UBA12135	COTS27	JAFLEE01	JAFLEE01
bin.935	87.96	3.703	0.576	59861	2760055		TRUE	TRUE	Bacteria	Armatimonadota	Fimbriimonadia	Fimbriimonadales	Fimbriimonadaceae	JAFLBD01
bin.936	94.36	2.352	0.518	70278	8545327		TRUE	FALSE	Bacteria	Planctomycetota	Planctomycetia	Pirellulales	Pirellulaceae	Pirellula_B
bin.937	76.41	0.862	0.342	125961	1330053		TRUE	FALSE	Bacteria	Patescibacteriota	JAEDAM01	Absconditabacterales	Absconditicoccaceae	UBA5124
bin.938	85.04	2.027	0.601	5637	3149960		TRUE	TRUE	Bacteria	Verrucomicrobiota	Verrucomicrobiia	Chthoniobacterales	Terrimicrobiaceae	CAMASH01
bin.939	94.5	1.282	0.619	14905	6970901		TRUE	TRUE	Bacteria	Hydrogenedentota	Hydrogenedentia	Hydrogenedentales	JAEUWI01	JAEUWI01
bin.940	82.29	2.972	0.393	5431	2362673		TRUE	FALSE	Bacteria	Bacteroidota	Bacteroidia	Chitinophagales	Chitinophagaceae	Nemorincola
bin.941	97.14	4.81	0.645	63746	4198175		TRUE	TRUE	Bacteria	Spirochaetota	Spirochaetia	JABEVK01	JABEVK01	JAIFLN01
bin.942	73.72	3.422	0.346	3876	3892985	99.14	FALSE	TRUE	Bacteria	Bacteroidota	Bacteroidia	Cytophagales	Spirosomataceae	Emticicia	Emticicia aquatica
bin.943	99.31	4.109	0.605	178537	3487992		TRUE	FALSE	Bacteria	Verrucomicrobiota	Verrucomicrobiia	Opitutales	Opitutaceae	JANRJT01
bin.944	83.35	3.647	0.565	58143	2581836		TRUE	TRUE	Bacteria	Pseudomonadota	Gammaproteobacteria	Burkholderiales	Gallionellaceae	Sideroxyarcus
bin.945	81.86	2.185	0.451	8468	2753511		TRUE	TRUE	Bacteria	Bacteroidota_A	Kapaibacteriia	Palsa-1295	Palsa-1295	DATDEW01
bin.946	72.06	4.022	0.604	9173	3422268		TRUE	TRUE	Bacteria	Pseudomonadota	Alphaproteobacteria	Caulobacterales	Caulobacteraceae	Asticcacaulis
bin.947	96.08	1.811	0.669	159340	4336974		TRUE	TRUE	Bacteria	Pseudomonadota	Alphaproteobacteria	Zavarziniales	Zavarziniaceae	Zavarzinia
bin.948	84	3.146	0.593	9342	6958879		TRUE	TRUE	Bacteria	Acidobacteriota	Terriglobia	Bryobacterales	Bryobacteraceae	F-183
bin.949	75.47	3.752	0.668	7467	3429009		TRUE	TRUE	Bacteria	Pseudomonadota	Gammaproteobacteria	Xanthomonadales	Xanthomonadaceae	Lysobacter_I
bin.950	98.72	0.246	0.402	654828	4086324		TRUE	TRUE	Bacteria	Bacteroidota	Bacteroidia	Chitinophagales	Chitinophagaceae	Lacibacter
bin.951	85	2.777	0.373	5974	3096457		TRUE	TRUE	Bacteria	Bacteroidota	Bacteroidia	B-17B0	B-17BO	Aurantibacillus
bin.952	87.77	3.114	0.68	11359	2133772		TRUE	TRUE	Bacteria	Actinomycetota	Actinomycetes	S36-B12	S36-B12	UBA10649
bin.953	96.13	0.657	0.406	109033	4200687		TRUE	TRUE	Bacteria	Bacteroidota	Bacteroidia	Cytophagales	Cyclobacteriaceae	ELB16-189
bin.954	89.81	5.799	0.724	16447	6972662		TRUE	TRUE	Bacteria	Acidobacteriota	Vicinamibacteria	Fen-336	Fen-336	DATKME01
bin.955	92.98	7.319	0.591	18704	7505600		TRUE	TRUE	Bacteria	Verrucomicrobiota	Verrucomicrobiia	Limisphaerales	UBA11320	UBA11320
bin.956	84.18	5.063	0.696	9824	1724680		TRUE	FALSE	Bacteria	Actinomycetota	Acidimicrobiia	Acidimicrobiales	Ilumatobacteraceae	UBA2093
bin.957	87.86	4.937	0.65	43579	3476158		TRUE	TRUE	Bacteria	Pseudomonadota	Gammaproteobacteria	Burkholderiales	Burkholderiaceae	CANFOR01
bin.958	86.32	3.941	0.65	70562	2065308		TRUE	TRUE	Bacteria	Actinomycetota	Acidimicrobiia	Acidimicrobiales	Ilumatobacteraceae	UBA2093
bin.959	73.51	1.724	0.314	27854	646624		TRUE	FALSE	Bacteria	Patescibacteriota	WWE3	UBA101185	UBA10185	CAMDGN01
bin.960	91.22	8.771	0.661	281839	3694184		TRUE	TRUE	Bacteria	Planctomycetota	Phycisphaerae	Phycisphaerales	UBA1924	JANRKB01
bin.961	95.58	9.459	0.565	46533	4455659		TRUE	TRUE	Bacteria	Verrucomicrobiota	Verrucomicrobiia	Limisphaerales	UBA11358	JADLHS01
bin.962	99.07	1.228	0.571	84618	2891164		TRUE	TRUE	Bacteria	Pseudomonadota	Gammaproteobacteria	Burkholderiales	Burkholderiaceae	Rhodoferax_C
bin.963	74.11	5.754	0.449	9066	2094909		TRUE	TRUE	Bacteria	Pseudomonadota	Gammaproteobacteria	Pseudomonadales
bin.964	94.51	1.523	0.579	121770	7710988		TRUE	TRUE	Bacteria	Myxococcota	Polyangia	Polyangiales	Ga0077539	JANNCG01
bin.965	98.86	2.014	0.655	282170	4116917		TRUE	TRUE	Bacteria	Planctomycetota	Phycisphaerae	Phycisphaerales	UBA1924	JABWBC01
bin.966	89.35	3.045	0.67	24352	2864450		TRUE	FALSE	Bacteria	Planctomycetota	Planctomycetia	Pirellulales	UBA1268	RGVT01
bin.967	83.78	0.228	0.451	64787	1429575	98.96	FALSE	TRUE	Bacteria	Actinomycetota	Actinomycetes	Nanopelagicales	Nanopelagicaceae	Planktophila	Planktophila sp010024385
bin.968	96.16	9.724	0.671	11297	5294993		TRUE	TRUE	Bacteria	Pseudomonadota	Alphaproteobacteria	SHVZ01	SHVZ01	SHVZ01
bin.969	73.44	0.862	0.601	23399	3539442		TRUE	TRUE	Bacteria	Pseudomonadota	Gammaproteobacteria	Burkholderiales	Rhodocyclaceae	Azonexus
bin.970	83.91	8.184	0.589	12182	5631866		TRUE	TRUE	Bacteria	Acidobacteriota	Terriglobia	Bryobacterales	Bryobacteraceae	Bryobacter
bin.971	85.72	6.553	0.718	5619	4986636		TRUE	TRUE	Bacteria	Pseudomonadota	Alphaproteobacteria	Azospirillales	CANGXM01	CANGXM01
bin.972	85.51	5.774	0.677	8801	3191809		TRUE	TRUE	Bacteria	Pseudomonadota	Gammaproteobacteria	Burkholderiales	Burkholderiaceae	PBB1
bin.973	98.52	2.721	0.601	99096	6681663		TRUE	TRUE	Bacteria	Verrucomicrobiota	Verrucomicrobiia	Verrucomicrobiales	Verrucomicrobiaceae	JAEUHN01
bin.974	98.88	0.907	0.513	121815	6646779		TRUE	FALSE	Bacteria	Bacteroidota	Bacteroidia	Chitinophagales	Saprospiraceae	M3007
bin.975	97.95	1.7	0.585	36087	7646502		TRUE	TRUE	Bacteria	Verrucomicrobiota	Verrucomicrobiia	Verrucomicrobiales	Verrucomicrobiaceae	JAEUHN01
bin.976	91.25	3.271	0.698	29146	3926423		TRUE	TRUE	Bacteria	Pseudomonadota	Gammaproteobacteria	Burkholderiales	Burkholderiaceae	JBDLRH01
bin.977	94.5	2.857	0.338	10638	3288973		TRUE	FALSE	Bacteria	Bacteroidota	Bacteroidia	B-17B0	B-17BO	Aurantibacillus
bin.978	72.41	2.413	0.364	24462	1923760	97.1	FALSE	FALSE	Bacteria	Bacteroidota	Bacteroidia	Chitinophagales	Chitinophagaceae	Sediminibacterium	Sediminibacterium sp030158665
bin.979	93.39	1.444	0.409	32787	5372694		TRUE	FALSE	Bacteria	Bacteroidota	Bacteroidia	Chitinophagales	Chitinophagaceae	UBA3961
bin.980	95	2.702	0.589	25698	4251569		TRUE	TRUE	Bacteria	Pseudomonadota	Gammaproteobacteria	Burkholderiales	Burkholderiaceae	Rhodoferax_C
bin.981	88.55	3.361	0.579	15436	7093522		TRUE	TRUE	Bacteria	Hydrogenedentota	Hydrogenedentia	Hydrogenedentales	JAEUWI01	JAEUWI01
bin.982	93.14	0.603	0.372	23252	2957047		TRUE	TRUE	Bacteria	Bacteroidota	Bacteroidia	Cytophagales	Spirosomataceae	Aquirufa
bin.983	88.45	0.454	0.464	6210	5218723		TRUE	FALSE	Bacteria	Chloroflexota	Anaerolineae	Aggregatilineales	Phototrophicaceae	JAUZRW01
bin.984	97.71	1.686	0.361	84257	5462714		TRUE	TRUE	Bacteria	Bacteroidota	Bacteroidia	Cytophagales	Spirosomataceae	Leadbetterella
bin.985	94.52	1.94	0.606	94044	3052884		TRUE	TRUE	Bacteria	Verrucomicrobiota	Verrucomicrobiia	Opitutales	Opitutaceae	Tous-C4FEB
bin.986	91.81	3.06	0.516	16175	5082340		TRUE	TRUE	Bacteria	Chloroflexota	Anaerolineae	Anaerolineales	Villigracilaceae	Defluviilinea
bin.987	71.59	2.383	0.598	5217	2578857		TRUE	TRUE	Bacteria	Pseudomonadota	Gammaproteobacteria	Burkholderiales	Burkholderiaceae	Limnohabitans
bin.988	93.32	3.529	0.663	19178	3579916		TRUE	TRUE	Bacteria	Pseudomonadota	Alphaproteobacteria	Sphingomonadales	Sphingomonadaceae	Novosphingobium
bin.989	82.01	4.645	0.704	49867	8864917		TRUE	TRUE	Bacteria	Myxococcota	Polyangia	Polyangiales	Sandaracinaceae	JAFLCL01
bin.990	98.78	1.422	0.589	43169	4986430		TRUE	TRUE	Bacteria	Pseudomonadota	Gammaproteobacteria	Burkholderiales
bin.991	94.73	4.545	0.611	41210	5221499		TRUE	FALSE	Bacteria	Planctomycetota	Phycisphaerae	Tepidisphaerales	Tepidisphaeraceae	UBA2421
bin.992	93.11	3.225	0.643	37355	8349815		TRUE	TRUE	Bacteria	Myxococcota	Polyangia	Polyangiales	Sandaracinaceae
bin.993	93.3	3.558	0.686	68810	2849117		TRUE	TRUE	Bacteria	Actinomycetota	Actinomycetes	S36-B12	S36-B12
bin.994	86.08	6.09	0.653	18739	6065444		TRUE	TRUE	Bacteria	Chloroflexota	Anaerolineae	CG2-30-64-16	CG2-30-64-16	MWBF01
bin.995	88.38	2.304	0.723	22931	7147871		TRUE	TRUE	Bacteria	Myxococcota	UBA796	UBA796	GCA-2862545
bin.996	90.8	3.103	0.682	11242	3833729		TRUE	TRUE	Bacteria	Planctomycetota	Planctomycetia	Pirellulales	UBA1268	QWPN01
bin.997	96.27	1.162	0.568	136291	4547387		TRUE	FALSE	Bacteria	Planctomycetota	Planctomycetia	Gemmatales	Gemmataceae	JALHQU01
bin.998	72.11	7.155	0.608	6602	2829726		TRUE	TRUE	Bacteria	Actinomycetota	Actinomycetes	S36-B12	CAIYMF01	CAIYMF01
bin.999	75.86	1.724	0.52	11306	1523974		TRUE	FALSE	Bacteria	Actinomycetota	Acidimicrobiia	Acidimicrobiales	Ilumatobacteraceae	UBA2093
bin.1000	89.78	6.777	0.704	24834	7066836		TRUE	TRUE	Bacteria	Planctomycetota	UBA1135	UBA2386	UBA2386	UBA2386
bin.1001	85.43	7.555	0.575	6954	2498306	95.52	FALSE	TRUE	Bacteria	Pseudomonadota	Gammaproteobacteria	Burkholderiales	Burkholderiaceae	SYFN01	SYFN01 sp041182625
bin.1002	97.67	0.29	0.399	109755	2424687		TRUE	TRUE	Bacteria	Pseudomonadota	Gammaproteobacteria	UBA12402	UBA12402
bin.1003	90.38	3.111	0.612	13575	4338289		TRUE	TRUE	Bacteria	Verrucomicrobiota	Verrucomicrobiia	Opitutales	Opitutaceae	MWDT01
bin.1004	90.15	3.858	0.58	25169	3670588		TRUE	TRUE	Bacteria	Pseudomonadota	Alphaproteobacteria	Caulobacterales	Caulobacteraceae	Asticcacaulis
bin.1005	74.48	1.455	0.614	8132	3301757		TRUE	TRUE	Bacteria	Pseudomonadota	Gammaproteobacteria	Burkholderiales	Usitatibacteraceae
bin.1006	77.17	4.359	0.676	6299	3203756		TRUE	TRUE	Bacteria	Pseudomonadota	Alphaproteobacteria	CACIAM-22H2	CACIAM-22H2	Tagaea
bin.1007	76.55	2.927	0.633	4461	2638918		TRUE	TRUE	Bacteria	Pseudomonadota	Alphaproteobacteria	Caulobacterales	TH1-2
bin.1008	84.74	2.677	0.68	12286	2370999		TRUE	FALSE	Bacteria	Actinomycetota	Actinomycetes	Actinomycetales	Microbacteriaceae	Conyzicola
bin.1009	87.95	7.429	0.297	6441	1183768	98.5	FALSE	TRUE	Bacteria	Pseudomonadota	Alphaproteobacteria	Pelagibacterales	Pelagibacteraceae	Fonsibacter	Fonsibacter sp023257975
bin.1010	95.94	2.34	0.479	51481	2686574		TRUE	TRUE	Bacteria	Pseudomonadota	Gammaproteobacteria	Burkholderiales	Burkholderiaceae	SYFN01
bin.1011	75.28	0	0.582	101778	629525		TRUE	TRUE	Bacteria	Patescibacteriota	Minisyncoccia	UBA9973	UBA2103	C7867-001
bin.1012	81.38	1.839	0.395	4875	3521716		TRUE	FALSE	Bacteria	Bacteroidota	Bacteroidia	Chitinophagales	Chitinophagaceae
bin.1013	91.83	3.513	0.681	31654	2471411		TRUE	TRUE	Bacteria	Actinomycetota	Actinomycetes	S36-B12	S36-B12	REEB426
bin.1014	99.13	0.434	0.623	347794	3815188	97.18	FALSE	TRUE	Bacteria	Pseudomonadota	Alphaproteobacteria	Elsterales	Elsteraceae	Elstera	Elstera cyanobacteriorum
bin.1015	95.7	1.888	0.496	13468	3808196		TRUE	FALSE	Bacteria	Bacteroidota	Bacteroidia	Chitinophagales	Chitinophagaceae	Pollutibacter
bin.1016	79.67	0.264	0.685	8205	1412580		TRUE	TRUE	Bacteria	Actinomycetota	Thermoleophilia	Solirubrobacterales	Solirubrobacteraceae	F1-60-MAGs163
bin.1017	83.25	3.475	0.647	16271	3491185		TRUE	TRUE	Bacteria	Planctomycetota	Phycisphaerae	Phycisphaerales	UBA1924	UBA2396
bin.1018	97.74	4.67	0.599	13174	6242240		TRUE	TRUE	Bacteria	Verrucomicrobiota	Verrucomicrobiia	Limisphaerales	UBA9464	CANIZL01
bin.1019	93.51	2.352	0.514	23698	6563684		TRUE	TRUE	Bacteria	Planctomycetota	Planctomycetia	Pirellulales	Pirellulaceae	Pirellula_B
bin.1020	89.07	0.568	0.703	9099	3290332		TRUE	TRUE	Bacteria	Planctomycetota	Phycisphaerae	Phycisphaerales	UBA1924	RI-211
bin.1021	99.43	1.477	0.403	232027	4247793		TRUE	FALSE	Bacteria	Bacteroidota	Bacteroidia	Chitinophagales	Chitinophagaceae	Lacibacter
bin.1022	83.39	4.705	0.51	19930	6825565		TRUE	TRUE	Bacteria	Planctomycetota	Planctomycetia	Pirellulales	Pirellulaceae	Pirellula_B
bin.1023	75.86	2.586	0.676	22117	3962319		TRUE	TRUE	Bacteria	Pseudomonadota	Gammaproteobacteria	Burkholderiales	Burkholderiaceae	Rubrivivax
bin.1024	82.84	0.688	0.558	47235	1928725		TRUE	TRUE	Bacteria	Pseudomonadota	Alphaproteobacteria	Micavibrionales	Micavibrionaceae	JACQIJ01
bin.1025	91.24	5.184	0.605	33672	7395897		TRUE	TRUE	Bacteria	Myxococcota	XYA12-FULL-58-9	JADLHZ01	JADLHZ01
bin.1026	73.85	8.62	0.582	6430	3019857		TRUE	TRUE	Bacteria	Pseudomonadota	Alphaproteobacteria	Micavibrionales	UBA2020	JAPWJZ01
bin.1027	98.77	3.815	0.681	50800	3108991		TRUE	TRUE	Bacteria	Pseudomonadota	Alphaproteobacteria	Caulobacterales	Caulobacteraceae	Phenylobacterium
bin.1028	97.19	0	0.545	22170	8452518		TRUE	FALSE	Bacteria	Planctomycetota	Planctomycetia	Planctomycetales	Planctomycetaceae	SXXK01
bin.1029	86.07	5.839	0.638	13982	5490550		TRUE	TRUE	Bacteria	Verrucomicrobiota	Verrucomicrobiia	Chthoniobacterales	Chthoniobacteraceae	Chthoniobacter
bin.1030	93.72	4.395	0.606	105005	2052561		TRUE	TRUE	Bacteria	Pseudomonadota	Alphaproteobacteria	Micavibrionales	UBA2020
bin.1031	89.22	6.879	0.692	15566	9499330	98.72	FALSE	TRUE	Bacteria	Myxococcota	Polyangia	Polyangiales	Ga0077539	Ga0077539	Ga0077539 sp013298625
bin.1032	96.4	1.176	0.517	39857	8093809		TRUE	TRUE	Bacteria	Planctomycetota	Planctomycetia	Pirellulales	Pirellulaceae	Pirellula_B
bin.1033	71.3	1.71	0.413	17432	1020712	99.06	FALSE	TRUE	Bacteria	Actinomycetota	Actinomycetes	Nanopelagicales	Nanopelagicaceae	Nanopelagicus	Nanopelagicus sp041181125
bin.1034	85.15	6.152	0.707	21940	9196211		TRUE	TRUE	Bacteria	Myxococcota	Myxococcia	Myxococcales	Myxococcaceae	Archangium_A
bin.1035	71.32	7.94	0.623	6312	2775964		TRUE	TRUE	Bacteria	Pseudomonadota	Gammaproteobacteria	Burkholderiales	Rhodocyclaceae	JADJEF01
bin.1036	84.73	1.098	0.554	8671	1599281		TRUE	TRUE	Bacteria	Pseudomonadota	Alphaproteobacteria	JAIXQD01	JAIXQD01
bin.1037	81.02	3.773	0.725	4199	3748519		TRUE	TRUE	Bacteria	Chloroflexota	Chloroflexia	Thermomicrobiales	UBA6265	CADCWF01
bin.1038	96.59	4.545	0.625	38958	6628700		TRUE	FALSE	Bacteria	Planctomycetota	Planctomycetia	Gemmatales	Gemmataceae	Telmatocola
bin.1039	88.3	2.352	0.502	5794	7409278		TRUE	TRUE	Bacteria	Planctomycetota	Planctomycetia	Pirellulales	Pirellulaceae	Pirellula_B
bin.1040	91.19	1.877	0.604	42831	4368807		TRUE	TRUE	Bacteria	Pseudomonadota	Alphaproteobacteria	Rhizobiales	Rhizobiaceae	Rhizobium_E
bin.1041	90.56	2.521	0.522	198700	3197007		TRUE	TRUE	Bacteria	Bdellovibrionota	FAC87	UBA2466	UBA2466	JAIEOG01
bin.1042	94.86	4.451	0.59	13520	5797452		TRUE	TRUE	Bacteria	Verrucomicrobiota	Verrucomicrobiia	Verrucomicrobiales	Verrucomicrobiaceae	JAEUHN01
bin.1043	91.52	1.45	0.402	12387	3907847		TRUE	TRUE	Bacteria	Bacteroidota	Bacteroidia	Chitinophagales	Chitinophagaceae	Sediminibacterium
bin.1044	81.39	1.485	0.345	4733	2869541		TRUE	TRUE	Bacteria	Bacteroidota	Bacteroidia	Chitinophagales	Saprospiraceae	JADJGA01
bin.1045	74.44	2.935	0.549	4441	1450469	96.35	FALSE	TRUE	Bacteria	Pseudomonadota	Alphaproteobacteria	Sphingomonadales	Sphingomonadaceae	Sphingorhabdus_B	Sphingorhabdus_B sp002299895
bin.1046	83.33	2.529	0.33	12712	2877549		TRUE	TRUE	Bacteria	Bdellovibrionota	Bacteriovoracia	Bacteriovoracales	Bacteriovoracaceae	Bacteriovorax
bin.1047	98.36	1.639	0.541	57762	7888191		TRUE	FALSE	Bacteria	Bacteroidota	Bacteroidia	J057	JADKCL01	JADKCL01
bin.1048	85	2.266	0.593	5828	1368899		TRUE	TRUE	Bacteria	Pseudomonadota	Gammaproteobacteria	Burkholderiales	Burkholderiaceae	UBA954
bin.1049	88.79	4.361	0.701	9988	4011531		TRUE	TRUE	Bacteria	Pseudomonadota	Alphaproteobacteria	Caulobacterales	Caulobacteraceae	Caulobacter
bin.1050	72.75	8.62	0.633	7219	2583256		TRUE	TRUE	Bacteria	Pseudomonadota	Alphaproteobacteria	Micropepsales	Micropepsaceae	Rhizomicrobium
bin.1051	93.28	6.836	0.546	19393	2813540		TRUE	TRUE	Bacteria	Pseudomonadota	Gammaproteobacteria	Burkholderiales	Burkholderiaceae	SYFN01
bin.1052	71.89	0	0.591	4613	2203504	98.21	FALSE	TRUE	Bacteria	Pseudomonadota	Alphaproteobacteria	Rhizobiales	Beijerinckiaceae	TNE-4	TNE-4 sp019083985
bin.1053	96.76	3.72	0.341	26798	4748362		TRUE	TRUE	Bacteria	Bacteroidota	Bacteroidia	Cytophagales	Cytophagaceae	JANYCO01
bin.1054	70.4	0.789	0.442	10918	1098944		TRUE	TRUE	Bacteria	Actinomycetota	Actinomycetes	Nanopelagicales	Nanopelagicaceae	AAA044-D11
bin.1055	85.86	0.29	0.393	5223	1531628		TRUE	TRUE	Bacteria	Pseudomonadota	Gammaproteobacteria	Legionellales	Legionellaceae
bin.1056	75.55	0	0.328	10164	764285		TRUE	FALSE	Bacteria	Patescibacteriota	Minisyncoccia	UBA9973	UBA9973	UBA8515
bin.1057	71.58	7.743	0.655	5908	2458121		TRUE	TRUE	Bacteria	Pseudomonadota	Gammaproteobacteria	Burkholderiales	Rhodocyclaceae	Sulfuritalea
bin.1058	85.64	3.843	0.684	8829	2290774		TRUE	TRUE	Bacteria	Actinomycetota	Actinomycetes	Actinomycetales	Microbacteriaceae	Rhodoglobus
bin.1059	99.5	0.492	0.415	118685	4821691		TRUE	FALSE	Bacteria	Bacteroidota	Bacteroidia	Chitinophagales	Chitinophagaceae	Nemorincola
bin.1060	99.13	1.01	0.508	144871	6643805		TRUE	TRUE	Bacteria	Pseudomonadota	Gammaproteobacteria	Burkholderiales	Burkholderiaceae	JACPVY01
bin.1061	81.37	3.508	0.632	33743	5074624		TRUE	TRUE	Bacteria	Planctomycetota	Phycisphaerae	Phycisphaerales	UBA1924	UBA2402
bin.1062	92.27	2.31	0.489	5971	5684717		TRUE	FALSE	Bacteria	Bacteroidota	Bacteroidia	Chitinophagales	Saprospiraceae	M3007
bin.1063	95.44	3.672	0.673	20732	5013744		TRUE	FALSE	Bacteria	Verrucomicrobiota	Verrucomicrobiia	Limisphaerales	UBA9464	SXXZ01
bin.1064	72.75	0	0.42	17250	1413463		TRUE	TRUE	Bacteria	Pseudomonadota	Gammaproteobacteria	Burkholderiales	Burkholderiaceae	Polynucleobacter
bin.1065	91.58	8.522	0.664	6488	2357952		TRUE	FALSE	Bacteria	Actinomycetota	Actinomycetes	Actinomycetales	Microbacteriaceae	Microcella
bin.1066	88.8	5.963	0.644	7907	5126711		TRUE	TRUE	Bacteria	Pseudomonadota	Gammaproteobacteria	Burkholderiales	SHXO01	SHXO01
bin.1067	79.17	4.755	0.702	6325	3957823		TRUE	TRUE	Bacteria	Pseudomonadota	Gammaproteobacteria	Burkholderiales	Usitatibacteraceae	2007-02-01
bin.1068	95.79	1.888	0.595	38296	2759186		TRUE	TRUE	Bacteria	Pseudomonadota	Alphaproteobacteria	Sphingomonadales	Sphingomonadaceae	Sphingobium
bin.1069	76.27	3.39	0.668	8903	7418929		TRUE	TRUE	Bacteria	Verrucomicrobiota	Verrucomicrobiia	Opitutales	Opitutaceae	ER46
bin.1070	96.02	5.681	0.593	27299	3843506		TRUE	FALSE	Bacteria	Planctomycetota	Phycisphaerae	Phycisphaerales	UBA1924	F1-120-MAGs238
bin.1071	91.96	3.703	0.544	14648	6708103		TRUE	TRUE	Bacteria	Acidobacteriota	Blastocatellia	RBC074	RBC074	JACPYM01
bin.1072	86.2	7.272	0.719	14759	3844593		TRUE	TRUE	Bacteria	Pseudomonadota	Gammaproteobacteria	Burkholderiales	Casimicrobiaceae	VBCG01
bin.1073	84.37	4.7	0.672	14557	3031037		TRUE	TRUE	Bacteria	Actinomycetota	Acidimicrobiia	Acidimicrobiales	Ilumatobacteraceae	UBA668
bin.1074	83.24	3.117	0.549	5823	5401960		TRUE	FALSE	Bacteria	Planctomycetota	Planctomycetia	Pirellulales	Pirellulaceae	JAIYDQ01
bin.1075	98.77	1.349	0.356	148098	4017377		TRUE	TRUE	Bacteria	Bacteroidota	Bacteroidia	UBA4408	UBA4408	UBA4408
bin.1076	82.18	5.453	0.74	5736	5907706		TRUE	TRUE	Bacteria	Myxococcota	Myxococcia	Myxococcales	Anaeromyxobacteraceae	Anaeromyxobacter
bin.1077	83.85	3.407	0.41	4888	2178915		TRUE	FALSE	Bacteria	Chlamydiota	Chlamydiia	Chlamydiales	FEN-1388	SZAS-6
bin.1078	95.3	1.311	0.624	38372	1794601		TRUE	TRUE	Bacteria	Actinomycetota	Actinomycetes	Actinomycetales	Microbacteriaceae	UBA963
bin.1079	76.05	4.569	0.69	29407	8512228		TRUE	TRUE	Bacteria	Myxococcota	Polyangia	Polyangiales	Sandaracinaceae
bin.1080	71.92	3.508	0.722	4334	7890136		TRUE	TRUE	Bacteria	Myxococcota	Bradymonadia	UBA7976	UBA1532	CAINDO01
bin.1081	94.43	2.588	0.632	13781	6210937		TRUE	TRUE	Bacteria	Planctomycetota	UBA11346	UBA11346	UBA11346	BOG-1363
bin.1082	82.41	1.947	0.578	6024	5748546		TRUE	TRUE	Bacteria	Pseudomonadota	Gammaproteobacteria	Burkholderiales	Burkholderiaceae	CAMBDR01
bin.1083	93.47	2.725	0.392	9836	5897130		TRUE	TRUE	Bacteria	Bacteroidota	Bacteroidia	Chitinophagales	Chitinophagaceae	Ferruginibacter
bin.1084	92.27	3.316	0.638	30793	4555509		TRUE	TRUE	Bacteria	Pseudomonadota	Alphaproteobacteria	Rhodospirillales	Rhodospirillaceae	SCTM01
bin.1085	95.91	5.664	0.59	79016	7083345		TRUE	TRUE	Bacteria	Acidobacteriota	Terriglobia	Bryobacterales	Bryobacteraceae	F-183
bin.1086	70.21	0.084	0.52	5115	2702776		TRUE	TRUE	Bacteria	Armatimonadota	Fimbriimonadia	Fimbriimonadales	Fimbriimonadaceae	JAEURO01
bin.1087	89.74	7.744	0.689	10665	4214272		TRUE	TRUE	Bacteria	Pseudomonadota	Gammaproteobacteria	Ga0077536	Ga0077536	Ga0077536
bin.1088	95.71	3.374	0.593	90802	7624954		TRUE	TRUE	Bacteria	Acidobacteriota	Terriglobia	Bryobacterales	Bryobacteraceae	F-183
bin.1089	91.37	3.291	0.638	6883	3599203		TRUE	TRUE	Bacteria	Pseudomonadota	Gammaproteobacteria	Burkholderiales	Rhodocyclaceae
bin.1090	93.69	3.834	0.711	10330	8280670		TRUE	TRUE	Bacteria	Myxococcota	UBA796	UBA796
bin.1091	79.06	2.272	0.601	5982	5929187		TRUE	FALSE	Bacteria	Planctomycetota	Phycisphaerae	Tepidisphaerales	Tepidisphaeraceae	RYN-433
bin.1092	95.04	4.483	0.678	15386	3808586		TRUE	TRUE	Bacteria	Pseudomonadota	Alphaproteobacteria	Rhizobiales	Beijerinckiaceae	Bosea
bin.1093	90.31	4.216	0.717	38186	7977815		TRUE	TRUE	Bacteria	Myxococcota	Polyangia	Polyangiales	Polyangiaceae
bin.1094	96.47	2.332	0.619	50617	3982856		TRUE	TRUE	Bacteria	Pseudomonadota	Alphaproteobacteria	Caulobacterales	TH1-2	JBEVJO01
bin.1095	71.05	0.877	0.581	31927	3561550		TRUE	TRUE	Bacteria	Nitrospirota	Nitrospiria	Nitrospirales	Nitrospiraceae	Nitrospira_D
bin.1096	73.86	9.729	0.715	12524	1603967		TRUE	TRUE	Bacteria	Actinomycetota	Thermoleophilia	Miltoncostaeales	Miltoncostaeaceae	SYFI01
bin.1097	90.71	2.371	0.685	9286	2269474		TRUE	TRUE	Bacteria	Pseudomonadota	Alphaproteobacteria	Sphingomonadales	Sphingomonadaceae	Novosphingopyxis
bin.1098	80.97	1.785	0.39	8560	2550563		TRUE	TRUE	Bacteria	Bdellovibrionota	Bdellovibrionia	Bdellovibrionales	Bdellovibrionaceae	Ga0074139
bin.1099	74.54	3.448	0.35	19691	5121709		TRUE	TRUE	Bacteria	Bacteroidota	Bacteroidia	Bacteroidales	DTGW01
bin.1100	93.16	1.282	0.613	48171	2277147		TRUE	TRUE	Bacteria	Actinomycetota	Acidimicrobiia	Acidimicrobiales	Ilumatobacteraceae	Casp-actino8
bin.1101	86.06	4.395	0.692	11097	2695743		TRUE	TRUE	Bacteria	Gemmatimonadota	Gemmatimonadetes	Gemmatimonadales	GWC2-71-9	Palsa-1233
bin.1102	96.41	1.616	0.621	24107	3098315	95.64	FALSE	TRUE	Bacteria	Pseudomonadota	Gammaproteobacteria	Burkholderiales	Burkholderiaceae	Polaromonas	Polaromonas sp040381515
bin.1103	96.3	3.443	0.424	40639	2284993		TRUE	TRUE	Bacteria	Pseudomonadota	Gammaproteobacteria	Burkholderiales	Methylophilaceae	Methylotenera_A
bin.1104	77.9	3.822	0.591	18886	2676622		TRUE	TRUE	Bacteria	Pseudomonadota	Alphaproteobacteria	Caulobacterales	Caulobacteraceae	Asticcacaulis
bin.1105	96.13	3.807	0.612	42897	4240785		TRUE	TRUE	Bacteria	Verrucomicrobiota	Verrucomicrobiia	Opitutales	Opitutaceae	JANRJT01
bin.1106	91.66	1.851	0.481	114026	3801713		TRUE	TRUE	Bacteria	Armatimonadota	Fimbriimonadia	Fimbriimonadales	Fimbriimonadaceae	Fimbriimonas
bin.1107	91.96	0.892	0.528	607206	3172242		TRUE	TRUE	Bacteria	Bdellovibrionota	UBA1018	UBA1018	UBA1018
bin.1108	89.98	4.182	0.622	16087	4318848		TRUE	TRUE	Bacteria	Pseudomonadota	Gammaproteobacteria	Burkholderiales	Usitatibacteraceae	JAEUMZ01
bin.1109	96.98	0.862	0.619	64813	1583652		TRUE	TRUE	Bacteria	Actinomycetota	Thermoleophilia	Solirubrobacterales	70-9	CAIUSP01
bin.1110	99	7.905	0.661	84672	4779630		TRUE	TRUE	Bacteria	Acidobacteriota	Vicinamibacteria	Vicinamibacterales	SCN-69-37	SCUN01
bin.1111	87.01	4.017	0.405	27715	3473417		TRUE	TRUE	Bacteria	Bdellovibrionota	Bacteriovoracia	Bacteriovoracales	Bacteriovoracaceae	Bacteriovorax
bin.1112	81.42	2.28	0.448	21075	1145751		TRUE	TRUE	Bacteria	Actinomycetota	Actinomycetes	Nanopelagicales	Nanopelagicaceae	Planktophila
bin.1113	74.98	0.744	0.352	4432	3217841		TRUE	TRUE	Bacteria	Bacteroidota	Bacteroidia	Cytophagales	UBA9547
bin.1114	85.32	1.685	0.382	45527	1206368		TRUE	FALSE	Bacteria	Babelota	Babeliae	Babelales	Vermiphilaceae
bin.1115	82.62	0.773	0.578	16511	3615348		TRUE	TRUE	Bacteria	Pseudomonadota	Gammaproteobacteria	Burkholderiales	Burkholderiaceae	Rhodoferax_C
bin.1116	93.16	3.069	0.641	10334	3898855		TRUE	TRUE	Bacteria	Verrucomicrobiota	Verrucomicrobiia	Limisphaerales	DSYF01	DSYF01
bin.1117	86.37	7.153	0.616	14217	6248913		TRUE	TRUE	Bacteria	Verrucomicrobiota	Verrucomicrobiia	Limisphaerales	UBA9464	UBA9464
bin.1118	97.59	3.651	0.572	50871	6208912		TRUE	FALSE	Bacteria	Planctomycetota	Planctomycetia	Pirellulales	JALHPA01	JANRLT01
bin.1119	93.95	4.376	0.656	38773	3108633		TRUE	TRUE	Bacteria	Pseudomonadota	Alphaproteobacteria	Sphingomonadales	Sphingomonadaceae	Sphingomonas_O
bin.1120	75.01	2.367	0.354	4272	2130432		TRUE	FALSE	Bacteria	Bacteroidota_A	Kapaibacteriia	Kapaibacteriales	JAEUSM01	JAEUSM01
bin.1121	85.62	3	0.591	81603	3580933		TRUE	TRUE	Bacteria	Spirochaetota	Spirochaetia	JABEVK01	JABEVK01	JAIFLN01
bin.1122	81.66	7.037	0.715	5237	3936805		TRUE	TRUE	Bacteria	Actinomycetota	Actinomycetes	Propionibacteriales	Nocardioidaceae	Marmoricola
bin.1123	96.91	3.846	0.653	29423	2434137		TRUE	TRUE	Bacteria	Actinomycetota	Acidimicrobiia	Acidimicrobiales	UBA8139	F1-20-MAGs160
bin.1124	93.18	6.818	0.748	6848	8701648		TRUE	TRUE	Bacteria	Planctomycetota	J058	J058	J058	JAMLIC01
bin.1125	99.13	2.173	0.639	140039	6932449		TRUE	TRUE	Bacteria	Acidobacteriota	Terriglobia	Bryobacterales	Bryobacteraceae	JALHNI01
bin.1126	84.05	2.023	0.584	11087	3335603		TRUE	TRUE	Bacteria	Pseudomonadota	Gammaproteobacteria	Burkholderiales	Usitatibacteraceae
bin.1127	92.74	2.427	0.592	102822	3952088		TRUE	TRUE	Bacteria	Armatimonadota	Fimbriimonadia	Fimbriimonadales	Fimbriimonadaceae	Fimbriimonas
bin.1128	83.9	1.724	0.543	361731	706488		TRUE	FALSE	Bacteria	Patescibacteriota	Minisyncoccia	UBA9973	UBA6065	UBA6065
bin.1129	74.88	2.105	0.652	8599	1795007		TRUE	TRUE	Bacteria	Actinomycetota	Actinomycetes	S36-B12	S36-B12	CAIKZY01
bin.1130	87.84	5.12	0.695	9773	4408844		TRUE	TRUE	Bacteria	Pseudomonadota	Gammaproteobacteria	Burkholderiales	Burkholderiaceae	Sphaerotilus
bin.1131	93.52	5.868	0.577	13837	7414454		TRUE	TRUE	Bacteria	Verrucomicrobiota	Verrucomicrobiia	Limisphaerales	UBA11320	UBA11320
bin.1132	92.76	1.816	0.671	45818	1863606	97.55	FALSE	TRUE	Bacteria	Pseudomonadota	Gammaproteobacteria	Burkholderiales	UBA3065	UBA3065	UBA3065 sp027490755
bin.1133	80.45	1.7	0.595	5935	4698221		TRUE	TRUE	Bacteria	Verrucomicrobiota	Verrucomicrobiia	Verrucomicrobiales	DEV007	V1-115
bin.1134	83.73	4.193	0.709	10508	10354603		TRUE	TRUE	Bacteria	Myxococcota	Polyangia	Polyangiales	Polyangiaceae
bin.1135	71.33	0.854	0.497	44449	1081039		TRUE	FALSE	Bacteria	Patescibacteriota	Minisyncoccia	UBA9973	UBA2100	UBA10103
bin.1136	72.84	9.145	0.683	8974	3539902		TRUE	TRUE	Bacteria	Actinomycetota	Acidimicrobiia	Acidimicrobiales	Ilumatobacteraceae	UBA668
bin.1137	90.42	5.766	0.331	5274	1467786		TRUE	TRUE	Bacteria	Pseudomonadota	Alphaproteobacteria	Rickettsiales	Rickettsiaceae	Megaera
bin.1138	96.59	3.977	0.663	40568	5155029		TRUE	TRUE	Bacteria	Planctomycetota	Phycisphaerae	Phycisphaerales	Phycisphaeraceae	JAPLMQ01
bin.1139	91.16	6.159	0.636	9510	4781145		TRUE	TRUE	Bacteria	Pseudomonadota	Gammaproteobacteria	Burkholderiales	Rhodocyclaceae	Niveibacterium
bin.1140	86.06	2.337	0.613	40819	4208009		TRUE	TRUE	Bacteria	Pseudomonadota	Alphaproteobacteria	Caulobacterales	Caulobacteraceae	Asticcacaulis
bin.1141	86.76	4.395	0.676	100194	4433184		TRUE	FALSE	Bacteria	Gemmatimonadota	Gemmatimonadetes	Gemmatimonadales	Gemmatimonadaceae	Gemmatimonas
bin.1142	78.06	3.279	0.64	5062	2457769	97.6	FALSE	TRUE	Bacteria	Pseudomonadota	Alphaproteobacteria	Sphingomonadales	Sphingomonadaceae	Aquisediminimonas	Aquisediminimonas godavariana
bin.1143	70.32	0.549	0.443	11534	789371		TRUE	FALSE	Bacteria	Patescibacteriota	Saccharimonadia	Saccharimonadales	CAIOMD01	JBBRSL01
bin.1144	85.49	3.276	0.573	28773	2589418		TRUE	FALSE	Bacteria	Actinomycetota	Acidimicrobiia	Acidimicrobiales	UBA8139	F1-20-MAGs160
bin.1145	88.14	6.838	0.617	40269	3521410		TRUE	TRUE	Bacteria	Pseudomonadota	Gammaproteobacteria	Burkholderiales	Rhodocyclaceae	AWTP1-18
bin.1146	81.14	5.681	0.629	7609	6727746		TRUE	TRUE	Bacteria	Planctomycetota	Planctomycetia	Gemmatales	Gemmataceae	JAIEPT01
bin.1147	97.45	2.638	0.575	95638	3601451		TRUE	TRUE	Bacteria	Pseudomonadota	Alphaproteobacteria	Caulobacterales	Caulobacteraceae	Asticcacaulis
bin.1148	88.91	3.082	0.573	130546	5031279		TRUE	TRUE	Bacteria	Verrucomicrobiota	Verrucomicrobiia	Opitutales	Opitutaceae	Lacunisphaera
bin.1149	77.77	6.837	0.649	20087	4462246		TRUE	TRUE	Bacteria	Actinomycetota	Acidimicrobiia	Acidimicrobiales	Microtrichaceae	SSF14
bin.1150	94.34	2.367	0.568	22176	2392138		TRUE	TRUE	Bacteria	Pseudomonadota	Gammaproteobacteria	Burkholderiales	Burkholderiaceae	Limnohabitans
bin.1151	70.53	2.742	0.44	31110	673272		TRUE	TRUE	Bacteria	Patescibacteriota	Minisyncoccia	UBA9973	UBA6065	UBA6065
bin.1152	80.26	0.581	0.372	10212	1756892		TRUE	TRUE	Bacteria	Pseudomonadota	Gammaproteobacteria	UBA6186	UBA6186
bin.1153	99.52	1.269	0.467	305657	4781628		TRUE	TRUE	Bacteria	Bacteroidota	Bacteroidia	Palsa-965	Palsa-965	GCA-2737665
bin.1154	75.28	6.524	0.502	5325	1563735		TRUE	TRUE	Bacteria	Pseudomonadota	Gammaproteobacteria	Burkholderiales	Methylophilaceae	CAILHX01
bin.1155	94.59	2.316	0.691	35498	2845062		TRUE	TRUE	Bacteria	Pseudomonadota	Alphaproteobacteria	Caulobacterales	Caulobacteraceae	Phenylobacterium
bin.1156	73.94	0	0.621	43640	4579918		TRUE	TRUE	Bacteria	Planctomycetota	Planctomycetia	Pirellulales	PNKZ01	PNKZ01
bin.1157	80.51	0	0.369	25725	3930299		TRUE	TRUE	Bacteria	Bacteroidota	Bacteroidia	Cytophagales	Cytophagaceae	Cytophaga
bin.1158	79.84	2.15	0.666	6367	4165919		TRUE	TRUE	Bacteria	Planctomycetota	UBA11346	UBA11346	UBA11346	BOG-1363
bin.1159	71.61	6.58	0.683	3750	7015099		TRUE	TRUE	Bacteria	Myxococcota	UBA727	UBA727	VGSZ01	VGSZ01
bin.1160	92.61	2.376	0.59	9418	7746738		TRUE	FALSE	Bacteria	Planctomycetota	Planctomycetia	Gemmatales	Gemmataceae	JAIEPT01
bin.1161	91.48	2.38	0.406	7385	2729634		TRUE	FALSE	Bacteria	Bacteroidota	Bacteroidia	Chitinophagales	Chitinophagaceae	OLB11
bin.1162	96	1.6	0.398	149122	2987409		TRUE	TRUE	Bacteria	Spirochaetota	Spirochaetia	DSM-27196	Salinispiraceae	JBBRCZ01
bin.1163	76.67	5.667	0.593	6329	3436743		TRUE	TRUE	Bacteria	Pseudomonadota	Gammaproteobacteria	Burkholderiales	Burkholderiaceae	Aquabacterium
bin.1164	81.88	2.179	0.64	20339	4914068		TRUE	TRUE	Bacteria	Pseudomonadota	Alphaproteobacteria	Rhizobiales	Xanthobacteraceae	Bradyrhizobium
bin.1165	98.52	1.012	0.364	110773	3181931		TRUE	TRUE	Bacteria	Bacteroidota	Bacteroidia	Chitinophagales	Chitinophagaceae	Sediminibacterium
bin.1166	95.62	2.519	0.401	14495	2790460		TRUE	TRUE	Bacteria	Pseudomonadota	Gammaproteobacteria	JAHCLG01	JAHCLG01
bin.1167	73.58	0.495	0.626	123475	1254509		TRUE	FALSE	Bacteria	Patescibacteriota	Patescibacteriia	UBA9934	GWF2-40-263	YC12-FULL-57-11
bin.1168	78.3	4.604	0.717	5347	2162378		TRUE	TRUE	Bacteria	Actinomycetota	Actinomycetes	Actinomycetales	Microbacteriaceae	Microcella
bin.1169	89.74	3.418	0.681	62421	2516377		TRUE	TRUE	Bacteria	Actinomycetota	Acidimicrobiia	Acidimicrobiales	UBA8139	F1-20-MAGs160
bin.1170	92.29	5.591	0.683	16499	8860815		TRUE	TRUE	Bacteria	Myxococcota	JACRCW01	JACRCW01	JACRCW01	JACRCW01
bin.1171	97.44	6.514	0.675	41119	4996704		TRUE	TRUE	Bacteria	Pseudomonadota	Gammaproteobacteria	Burkholderiales	Burkholderiaceae	LMDS01
bin.1172	82.41	4.31	0.609	34060	6239332		TRUE	TRUE	Bacteria	Verrucomicrobiota	Verrucomicrobiia	Limisphaerales	SIBH01	JANNGC01
bin.1173	89.81	0.925	0.482	12211	2656286		TRUE	TRUE	Bacteria	Armatimonadota	Fimbriimonadia	Fimbriimonadales	Fimbriimonadaceae	JANNJE01
bin.1174	96.76	0.405	0.65	25122	2951065		TRUE	TRUE	Bacteria	Actinomycetota	Actinomycetes	S36-B12	UBA10799	JACJWR01
bin.1175	93.48	1.857	0.648	19709	4360298		TRUE	TRUE	Bacteria	Pseudomonadota	Gammaproteobacteria	Burkholderiales	Burkholderiaceae	Ramlibacter
bin.1176	81.89	5.51	0.687	9049	4530330		TRUE	TRUE	Bacteria	Pseudomonadota	Alphaproteobacteria	Rhizobiales	Beijerinckiaceae	Alsobacter
bin.1177	82.41	2.197	0.516	7799	1504281		TRUE	TRUE	Bacteria	Pseudomonadota	Alphaproteobacteria	Rickettsiales	UBA3002	JAFLDD01
bin.1178	77.7	5.095	0.594	8581	3188018	96.93	FALSE	TRUE	Bacteria	Pseudomonadota	Gammaproteobacteria	Burkholderiales	Burkholderiaceae	Rhodoferax_C	Rhodoferax_C sp027488985
bin.1179	93.83	1.027	0.383	190502	3168410		TRUE	TRUE	Bacteria	Bdellovibrionota_B	UBA2361	SZUA-149
bin.1180	83.31	2.777	0.372	3762	3175877		TRUE	FALSE	Bacteria	Bacteroidota	Bacteroidia	B-17B0	B-17BO	Aurantibacillus
bin.1181	86.59	2.796	0.645	6522	2268888		TRUE	FALSE	Bacteria	Actinomycetota	Actinomycetes	Actinomycetales	Microbacteriaceae	Conyzicola
bin.1182	91.81	3.296	0.677	87697	4954800		TRUE	TRUE	Bacteria	Gemmatimonadota	Gemmatimonadetes	Gemmatimonadales	Gemmatimonadaceae	JACMLX01
bin.1183	87.04	8.94	0.671	18397	3253902		TRUE	TRUE	Bacteria	Pseudomonadota	Gammaproteobacteria	Burkholderiales	Rhodocyclaceae
bin.1184	84.47	4.161	0.681	10507	2590553		TRUE	TRUE	Bacteria	Pseudomonadota	Alphaproteobacteria	Caulobacterales	Caulobacteraceae	JAEZEZ01
bin.1185	77.18	5.015	0.353	4377	3538710		TRUE	TRUE	Bacteria	Bacteroidota	Bacteroidia	B-17B0	B-17BO	Aurantibacillus
bin.1186	82.61	5.648	0.699	44047	8279386		TRUE	TRUE	Bacteria	Myxococcota	Polyangia	Polyangiales	Sandaracinaceae	JAFLCL01
bin.1187	78.87	0.645	0.354	151872	2209845		TRUE	TRUE	Bacteria	Myxococcota	UBA727	UBA727	G023898405
bin.1188	91.39	1.052	0.698	21664	2343730		TRUE	FALSE	Bacteria	Actinomycetota	Actinomycetes	S36-B12	CAIYMF01
bin.1189	85.39	3.062	0.688	4115	2318853		TRUE	TRUE	Bacteria	Pseudomonadota	Alphaproteobacteria	Caulobacterales	Caulobacteraceae	Phenylobacterium
bin.1190	70.01	1.933	0.566	7908	4455421		TRUE	TRUE	Bacteria	Planctomycetota	Planctomycetia	Pirellulales	JALHPA01	JANRLT01
bin.1191	88.3	2.899	0.709	18228	5388240		TRUE	TRUE	Bacteria	Pseudomonadota	Gammaproteobacteria	Burkholderiales	Burkholderiaceae	Rubrivivax
bin.1192	96	4.345	0.649	45315	2910350		TRUE	TRUE	Bacteria	Pseudomonadota	Alphaproteobacteria	Sphingomonadales	Sphingomonadaceae	Novosphingobium
bin.1193	94.31	3.695	0.589	18733	2160404		TRUE	TRUE	Bacteria	Pseudomonadota	Gammaproteobacteria	Burkholderiales	Burkholderiaceae	JASGCK01
bin.1194	91.91	1.123	0.572	10742	6604840		TRUE	FALSE	Bacteria	Planctomycetota	Planctomycetia	Planctomycetales	Planctomycetaceae	SXXK01
bin.1195	93.87	5.405	0.559	110995	4111437		TRUE	TRUE	Bacteria	Verrucomicrobiota	Verrucomicrobiia	Limisphaerales	UBA11358	UBA11358
bin.1196	94.31	1.136	0.633	30501	3540926		TRUE	FALSE	Bacteria	Planctomycetota	Phycisphaerae	Phycisphaerales	UBA1924	JAFEBO01
bin.1197	87.14	1.904	0.455	14007	2878496		TRUE	TRUE	Bacteria	Bacteroidota	Bacteroidia	AKYH767-A	OLB10
bin.1198	70.68	5.172	0.37	5934	2057341		TRUE	FALSE	Bacteria	Bacteroidota	Bacteroidia	Flavobacteriales	Flavobacteriaceae	Flavobacterium
bin.1199	81.68	1.438	0.409	9099	4946854		TRUE	TRUE	Bacteria	Bacteroidota	Bacteroidia	Cytophagales	Cyclobacteriaceae	Chryseotalea
bin.1200	92.5	2.832	0.437	40438	3305062		TRUE	FALSE	Bacteria	Bacteroidota	Bacteroidia	Chitinophagales	Chitinophagaceae	JJ008
bin.1201	100	2.747	0.666	24566	2185768		TRUE	TRUE	Bacteria	Fibrobacterota	Fibrobacteria	UBA11236	UBA11236	UBA11236
bin.1202	87.53	3.296	0.702	12526	4650945		TRUE	TRUE	Bacteria	Eisenbacteria	RBG-16-71-46	RBG-16-71-46	RBG-16-71-46	CAIXRL01
bin.1203	90.92	1.884	0.424	12977	3742599		TRUE	TRUE	Bacteria	Bacteroidota	Bacteroidia	Cytophagales	Cyclobacteriaceae	ELB16-189
bin.1204	70.93	4.748	0.671	5340	5641635		TRUE	TRUE	Bacteria	Acidobacteriota	Vicinamibacteria	Vicinamibacterales	UBA2999	WHSN01
bin.1205	74.39	3.488	0.539	13669	6422640		TRUE	FALSE	Bacteria	Planctomycetota	Planctomycetia	Gemmatales	Gemmataceae	Zavarzinella
bin.1206	97.94	1.712	0.658	123472	4258648		TRUE	TRUE	Bacteria	Verrucomicrobiota	Verrucomicrobiia	Opitutales	Opitutaceae	CAMAXB01
bin.1207	93.29	2.336	0.641	59118	4752198		TRUE	TRUE	Bacteria	Pseudomonadota	Gammaproteobacteria	Burkholderiales	Burkholderiaceae	Paucibacter
bin.1208	81.82	4.356	0.649	10340	3816038		TRUE	TRUE	Bacteria	Planctomycetota	Phycisphaerae	Phycisphaerales	UBA1924	UBA2396
bin.1209	93.6	3.809	0.391	34275	2910899		TRUE	FALSE	Bacteria	Bacteroidota	Bacteroidia	NS11-12g	UKL13-3	JAJTFA01
bin.1210	72.84	5.454	0.598	13770	3142435		TRUE	TRUE	Bacteria	Spirochaetota	Spirochaetia	JABEVK01	JABEVK01	JAIFLN01
bin.1211	94.76	2.228	0.418	13553	2017787		TRUE	TRUE	Bacteria	Pseudomonadota	Gammaproteobacteria	DSM-16500	DSM-16500	UBA4722
bin.1212	92.53	3.55	0.671	19297	3976973		TRUE	TRUE	Bacteria	Pseudomonadota	Gammaproteobacteria	Burkholderiales	Casimicrobiaceae	VBCG01
bin.1213	85.47	3.798	0.687	7812	1327044		TRUE	TRUE	Bacteria	Actinomycetota	UBA4738	UBA4738	HRBIN12
bin.1214	95.34	2.112	0.372	58317	3240400		TRUE	TRUE	Bacteria	Pseudomonadota	Gammaproteobacteria	Beggiatoales	Beggiatoaceae	DYRG01
bin.1215	93.51	1.388	0.512	169275	4129669		TRUE	FALSE	Bacteria	Armatimonadota	Fimbriimonadia	Fimbriimonadales	Fimbriimonadaceae	Fimbriimonas
bin.1216	72.77	2.326	0.661	7108	3000883		TRUE	TRUE	Bacteria	Pseudomonadota	Alphaproteobacteria	Caulobacterales	TH1-2	VFBF01
bin.1217	98.04	0.411	0.588	197483	2053997		TRUE	TRUE	Bacteria	Pseudomonadota	Gammaproteobacteria	Burkholderiales	Burkholderiaceae	UBA4615
bin.1218	76.91	2.218	0.608	61909	3941779		TRUE	TRUE	Bacteria	Pseudomonadota	Alphaproteobacteria	Caulobacterales	Caulobacteraceae	Asticcacaulis
bin.1219	84.84	3.806	0.608	15194	4603830		TRUE	TRUE	Bacteria	Armatimonadota	Fimbriimonadia	Fimbriimonadales	Fimbriimonadaceae	Fimbriimonas
bin.1220	77.58	4.31	0.679	4463	3578609		TRUE	TRUE	Bacteria	Pseudomonadota	Alphaproteobacteria	Acetobacterales	Acetobacteraceae	CAIRTN01
bin.1221	87.3	4.47	0.7	7460	2875386		TRUE	TRUE	Bacteria	Pseudomonadota	Gammaproteobacteria	Burkholderiales	Burkholderiaceae	Hydrogenophaga
bin.1222	97.27	5.454	0.553	15690	10655126		TRUE	FALSE	Bacteria	Chloroflexota	Anaerolineae	Caldilineales	Caldilineaceae	JAHBVH01
bin.1223	79.38	5.053	0.718	6896	7943746		TRUE	TRUE	Bacteria	Myxococcota	Polyangia	Polyangiales	Polyangiaceae
bin.1224	74.75	3.123	0.639	4198	2962482		TRUE	TRUE	Bacteria	Pseudomonadota	Alphaproteobacteria	Caulobacterales	TH1-2	Vitreimonas
bin.1225	91.93	1.168	0.686	35054	4926674		TRUE	TRUE	Bacteria	Pseudomonadota	Gammaproteobacteria	Burkholderiales	Burkholderiaceae	Rubrivivax
bin.1226	75.46	5.434	0.62	4415	3939833		TRUE	TRUE	Bacteria	Pseudomonadota	Gammaproteobacteria	Burkholderiales	SG8-41	PALSA-1004
bin.1227	99.7	2.732	0.455	118181	6260567		TRUE	TRUE	Bacteria	Bacteroidota	Bacteroidia	Cytophagales	Cyclobacteriaceae	ELB16-189
bin.1228	90.16	1.705	0.586	59491	7883873		TRUE	TRUE	Bacteria	Myxococcota	XYA12-FULL-58-9	JADLHZ01	JADLHZ01	JADLHZ01
bin.1229	92.79	6.76	0.621	55550	4810306		TRUE	TRUE	Bacteria	Pseudomonadota	Gammaproteobacteria	Burkholderiales	Burkholderiaceae	Rhodoferax_C
bin.1230	76.3	8.974	0.521	44009	1592612		TRUE	TRUE	Bacteria	Actinomycetota	Acidimicrobiia	Acidimicrobiales	Ilumatobacteraceae	UBA2093
bin.1231	76.63	8.838	0.71	6841	10334594		TRUE	TRUE	Bacteria	Myxococcota	Polyangia	Polyangiales	Polyangiaceae	JANYGI01
bin.1232	96.87	1.33	0.686	57336	2570467		TRUE	TRUE	Bacteria	Pseudomonadota	Alphaproteobacteria	Sphingomonadales	Sphingomonadaceae	Novosphingopyxis
bin.1233	94.26	1.037	0.579	203564	3532493		TRUE	TRUE	Bacteria	Pseudomonadota	Gammaproteobacteria	Burkholderiales	Rhodocyclaceae	Georgfuchsia
bin.1234	81.06	2.991	0.699	5274	3819306		TRUE	TRUE	Bacteria	Actinomycetota	Acidimicrobiia	IMCC26256	DASPTH01
bin.1235	71.08	4.059	0.428	5470	1697008		TRUE	TRUE	Bacteria	Cyanobacteriota	Vampirovibrionia	Vampirovibrionales	JAGQHJ01
bin.1236	89.06	8.486	0.62	67083	3792940		TRUE	TRUE	Bacteria	Pseudomonadota	Gammaproteobacteria	Burkholderiales	Burkholderiaceae	Polaromonas
bin.1237	95.77	4.713	0.648	25927	2851313		TRUE	TRUE	Bacteria	Pseudomonadota	Alphaproteobacteria	Sphingomonadales	Sphingomonadaceae	Novosphingobium
bin.1238	95.45	1.807	0.723	39474	4726981		TRUE	TRUE	Bacteria	Planctomycetota	JAJSAM01	JAKLKS01	JAJVHW01	JAIOPE01
bin.1239	70.8	8.087	0.712	3423	5310500		TRUE	TRUE	Bacteria	Desulfobacterota_B	Binatia	UBA12015	UBA12015	VGTK01
bin.1240	76.8	5.855	0.581	17151	5363233		TRUE	TRUE	Bacteria	Verrucomicrobiota	Verrucomicrobiia	Limisphaerales	UBA11358	JADLHS01
bin.1241	97.87	2.975	0.657	79781	5241399		TRUE	TRUE	Bacteria	Pseudomonadota	Gammaproteobacteria	Burkholderiales	Burkholderiaceae	Sphaerotilus
bin.1242	81.74	1.709	0.515	10801	1718566		TRUE	TRUE	Bacteria	Actinomycetota	Acidimicrobiia	Acidimicrobiales	Ilumatobacteraceae	UBA2093
bin.1243	98.23	0.626	0.333	99336	3437470		TRUE	TRUE	Bacteria	Bacteroidota	Bacteroidia	Flavobacteriales	Flavobacteriaceae	Flavobacterium
bin.1244	85.16	4.032	0.706	7299	7802677	95.99	FALSE	FALSE	Bacteria	Myxococcota	Polyangia	Haliangiales	Haliangiaceae	JABFXX01	JABFXX01 sp026387715
bin.1245	96.7	0	0.558	253050	1867837		TRUE	TRUE	Bacteria	Pseudomonadota	Alphaproteobacteria	Rickettsiales	UBA3002	QFOX01
bin.1246	73.6	4.098	0.453	4575	1467115		TRUE	TRUE	Bacteria	Campylobacterota	Campylobacteria	Campylobacterales	Sulfurimonadaceae	Sulfuricurvum
bin.1247	94.67	3.034	0.59	64913	3698195		TRUE	TRUE	Bacteria	Pseudomonadota	Gammaproteobacteria	Burkholderiales	Rhodocyclaceae	Georgfuchsia
bin.1248	83.12	5.453	0.702	11373	8043730		TRUE	TRUE	Bacteria	Myxococcota	Polyangia	Polyangiales	Sandaracinaceae
bin.1249	88.69	5.466	0.6	34459	4130065		TRUE	TRUE	Bacteria	Spirochaetota	Spirochaetia	JABEVK01	JABEVK01	JAIFLN01
bin.1250	70.96	5.922	0.702	3764	1828276		TRUE	TRUE	Bacteria	Actinomycetota	Actinomycetes	Actinomycetales	Microbacteriaceae	Pseudolysinimonas
bin.1251	98.68	1.639	0.443	37289	6245913	99.59	FALSE	TRUE	Bacteria	Bacteroidota	Bacteroidia	Cytophagales	Cyclobacteriaceae	ELB16-189	ELB16-189 sp023251155
bin.1252	75.27	4.235	0.564	7638	4721277		TRUE	FALSE	Bacteria	Bacteroidota	Bacteroidia	Chitinophagales	Saprospiraceae	M3007
bin.1253	99	0.513	0.559	150538	4056376	98.94	FALSE	TRUE	Bacteria	Pseudomonadota	Alphaproteobacteria	Rhodospirillales	Rhodospirillaceae	GCA-2737725	GCA-2737725 sp947476925
bin.1254	81.75	3.691	0.692	8753	5422215		TRUE	TRUE	Bacteria	Pseudomonadota	Alphaproteobacteria	Rhizobiales	Ancalomicrobiaceae	Prosthecodimorpha
bin.1255	86.08	2.684	0.665	7811	3870233		TRUE	TRUE	Bacteria	Pseudomonadota	Gammaproteobacteria	Ga0077536	Ga0077536	Ga0077536
bin.1256	83.63	2.651	0.632	66108	4322108		TRUE	TRUE	Bacteria	Pseudomonadota	Alphaproteobacteria	Caulobacterales	Caulobacteraceae	Asticcacaulis
bin.1257	94.78	3.043	0.625	43565	7813849		TRUE	TRUE	Bacteria	Acidobacteriota	Terriglobia	Bryobacterales	Bryobacteraceae	JALHNI01
bin.1258	92.61	0.027	0.346	77974	2118813	99.57	FALSE	FALSE	Bacteria	Bacteroidota	Bacteroidia	Chitinophagales	Chitinophagaceae	Sediminibacterium	Sediminibacterium sp017853235
bin.1259	97.95	3.242	0.649	46739	6597058		TRUE	TRUE	Bacteria	Pseudomonadota	Alphaproteobacteria	Azospirillales	Azospirillaceae	Niveispirillum
bin.1260	88.95	3.434	0.635	18193	5012215		TRUE	TRUE	Bacteria	Verrucomicrobiota	Verrucomicrobiia	Opitutales	Opitutaceae	JAEWQP01
bin.1261	94.82	0.197	0.488	243589	3354679		TRUE	TRUE	Bacteria	Bacteroidota	Bacteroidia	Chitinophagales	Chitinophagaceae	UBA3961
bin.1262	90.34	2.372	0.716	11386	2406285		TRUE	TRUE	Bacteria	Actinomycetota	Actinomycetes	Actinomycetales	Microbacteriaceae	Pseudolysinimonas
bin.1263	96.55	3.448	0.608	54732	7920831		TRUE	TRUE	Bacteria	Planctomycetota	Planctomycetia	Planctomycetales	Planctomycetaceae	SIAF01
bin.1264	89.46	3.495	0.692	27603	3587460		TRUE	TRUE	Bacteria	Actinomycetota	Actinomycetes	Mycobacteriales	Mycobacteriaceae	Mycobacterium
bin.1265	97.63	0	0.601	109761	6856962		TRUE	TRUE	Bacteria	Planctomycetota	Planctomycetia	Pirellulales	Pirellulaceae	JBGSNR01
bin.1266	84.71	2.484	0.589	4947	2665150	97.72	FALSE	TRUE	Bacteria	Verrucomicrobiota	Verrucomicrobiia	Chthoniobacterales	Chthoniobacteraceae	UBA695	UBA695 sp026398235
bin.1267	72.28	4.385	0.645	38457	4344962		TRUE	FALSE	Bacteria	Verrucomicrobiota	Verrucomicrobiia	Opitutales	Opitutaceae	Lacunisphaera
bin.1268	80.42	4.829	0.671	13082	3467984		TRUE	TRUE	Bacteria	Pseudomonadota	Gammaproteobacteria	Burkholderiales	Burkholderiaceae	Methylibium
bin.1269	93.98	3.046	0.612	21153	7508037		TRUE	FALSE	Bacteria	Planctomycetota	Planctomycetia	Gemmatales	Gemmataceae	JANPKP01
bin.1270	74.57	7.543	0.72	3864	2476008		TRUE	TRUE	Bacteria	Actinomycetota	Actinomycetes	S36-B12	S36-B12	UBA10649
bin.1271	96.27	0.369	0.411	15702	2883899		TRUE	TRUE	Bacteria	Bacteroidota	Bacteroidia	Chitinophagales	Chitinophagaceae	Nemorincola
bin.1272	95.88	0.952	0.432	20537	2975458		TRUE	TRUE	Bacteria	Bacteroidota	Bacteroidia	NS11-12g	UKL13-3	JAGPCK01
bin.1273	77.42	6.018	0.644	13422	4645890		TRUE	TRUE	Bacteria	Armatimonadota	Armatimonadia	Armatimonadales	Armatimonadaceae	JANLTX01
bin.1274	73.77	2.039	0.582	5824	2587932		TRUE	TRUE	Bacteria	Pseudomonadota	Alphaproteobacteria	Rhizobiales	Xanthobacteraceae	Afipia
bin.1275	96.31	1.576	0.369	25201	2818655		TRUE	TRUE	Bacteria	Bdellovibrionota	Bdellovibrionia	Bdellovibrionales	Bdellovibrionaceae	Pseudobdellovibrio
bin.1276	93.24	2.627	0.418	17089	3549491		TRUE	FALSE	Bacteria	Bacteroidota	Bacteroidia	Chitinophagales	Chitinophagaceae	Ferruginibacter
bin.1277	91.56	0.584	0.485	71647	1352082	98.43	FALSE	FALSE	Bacteria	Actinomycetota	Actinomycetes	Actinomycetales	Microbacteriaceae	Rhodoluna	Rhodoluna sp009703465
bin.1278	89.85	5.158	0.359	8549	3499209		TRUE	TRUE	Bacteria	Bacteroidota	Bacteroidia	AKYH767-A	2013-40CM-41-45	JADKIH01
bin.1279	94.5	4.945	0.389	10277	1601456		TRUE	TRUE	Bacteria	Pseudomonadota	Alphaproteobacteria	Micavibrionales
bin.1280	87.55	4.416	0.667	14155	3267263		TRUE	TRUE	Bacteria	Pseudomonadota	Alphaproteobacteria	Sphingomonadales	Sphingomonadaceae	Erythrobacter
bin.1281	88.35	2.437	0.619	21471	5314774		TRUE	FALSE	Bacteria	Verrucomicrobiota	Verrucomicrobiia	Opitutales	Opitutaceae	ER46
bin.1282	85.43	4.197	0.728	9568	2619510		TRUE	TRUE	Bacteria	Actinomycetota	Actinomycetes	S36-B12	S36-B12	UBA10649
bin.1283	74.04	2.334	0.56	3511	7213845		TRUE	FALSE	Bacteria	Myxococcota	Polyangia	Polyangiales	Polyangiaceae	Polyangium
bin.1284	97.72	5.18	0.589	79882	5593853		TRUE	FALSE	Bacteria	Planctomycetota	Phycisphaerae	Tepidisphaerales	Tepidisphaeraceae	JANOBD01
bin.1285	81.45	0.854	0.676	6558	1709660		TRUE	FALSE	Bacteria	Actinomycetota	Thermoleophilia	Solirubrobacterales	Solirubrobacteraceae	WLNJ01
bin.1286	95.79	2.722	0.474	29271	7665156		TRUE	FALSE	Bacteria	Bacteroidota	Bacteroidia	Chitinophagales	Saprospiraceae	M3007
bin.1287	97.12	1.904	0.425	57623	3089115		TRUE	FALSE	Bacteria	Bacteroidota	Bacteroidia	NS11-12g	UKL13-3	JAGPCK01
bin.1288	90.55	4.518	0.633	16887	4100755		TRUE	TRUE	Bacteria	Pseudomonadota	Alphaproteobacteria	Caulobacterales	Hyphomonadaceae	UBA7672
bin.1289	97.46	7.466	0.636	87958	3614055		TRUE	TRUE	Bacteria	Spirochaetota	Spirochaetia	JABEVK01	JABEVK01	JAIFLN01
bin.1290	79.64	5.543	0.653	6717	3895633		TRUE	TRUE	Bacteria	Pseudomonadota	Gammaproteobacteria	Burkholderiales	SG8-39	SZAS-79
bin.1291	91.16	3.941	0.659	24270	2389767		TRUE	TRUE	Bacteria	Actinomycetota	Acidimicrobiia	Acidimicrobiales	UBA8139	F1-20-MAGs160
bin.1292	89.84	3.43	0.608	4901	2980453		TRUE	TRUE	Bacteria	Verrucomicrobiota	Verrucomicrobiia	Verrucomicrobiales	Akkermansiaceae	Luteolibacter
bin.1293	92.37	3.501	0.667	14187	3665617		TRUE	TRUE	Bacteria	Pseudomonadota	Alphaproteobacteria	Sphingomonadales	Sphingomonadaceae	Sphingomonas
bin.1294	77.71	3.488	0.557	6590	6191255		TRUE	FALSE	Bacteria	Planctomycetota	Planctomycetia	Pan216	Pan216	JAIEPU01
bin.1295	95.66	5.84	0.628	28873	5506164		TRUE	TRUE	Bacteria	Verrucomicrobiota	Verrucomicrobiia	Chthoniobacterales	Chthoniobacteraceae	Chthoniobacter
bin.1296	73.28	1.495	0.426	4786	1674144		TRUE	TRUE	Bacteria	Pseudomonadota	Gammaproteobacteria	Burkholderiales	Methylophilaceae
bin.1297	87.53	5.141	0.645	13769	6800974		TRUE	TRUE	Bacteria	Pseudomonadota	Alphaproteobacteria	Rhizobiales	Xanthobacteraceae	Bradyrhizobium
bin.1298	99.5	1.243	0.614	41624	3690060		TRUE	TRUE	Bacteria	Pseudomonadota	Alphaproteobacteria	Acetobacterales	Acetobacteraceae	Neoroseomonas
bin.1299	86.29	0.774	0.411	173375	2583497		TRUE	FALSE	Bacteria	Myxococcota	UBA727	UBA727	G023898405	G023898405
bin.1300	93.94	1.568	0.524	35771	2959867		TRUE	TRUE	Bacteria	Pseudomonadota	Gammaproteobacteria	Burkholderiales	Burkholderiaceae	Zwartia
bin.1301	74.63	3.342	0.485	10572	3897154		TRUE	TRUE	Bacteria	Chloroflexota	Anaerolineae	Anaerolineales	Villigracilaceae	Villigracilis
bin.1302	72.95	1.353	0.532	8476	1944587		TRUE	TRUE	Bacteria	Pseudomonadota	Gammaproteobacteria	Burkholderiales	Burkholderiaceae	Limnohabitans
bin.1303	96.8	2.447	0.45	34314	3374761		TRUE	TRUE	Bacteria	Spirochaetota	Spirochaetia	DSM-27196	Salinispiraceae	JBBRCZ01
bin.1304	94.55	4.177	0.609	35948	7625132		TRUE	FALSE	Bacteria	Planctomycetota	Planctomycetia	Gemmatales	Gemmataceae	JANPKP01
bin.1305	95.72	2.136	0.612	17988	2996233		TRUE	TRUE	Bacteria	Actinomycetota	Acidimicrobiia	Acidimicrobiales	JBBSGY01	JBDIBA01
bin.1306	77.68	1.352	0.615	11868	2783910		TRUE	TRUE	Bacteria	Pseudomonadota	Alphaproteobacteria	Caulobacterales	Caulobacteraceae	Asticcacaulis
bin.1307	90.31	2.996	0.563	17165	2315962		TRUE	TRUE	Bacteria	Pseudomonadota	Gammaproteobacteria	Burkholderiales	Burkholderiaceae	Limnohabitans
bin.1308	95.36	9.655	0.654	88323	4863140		TRUE	TRUE	Bacteria	Pseudomonadota	Gammaproteobacteria	Steroidobacterales	Steroidobacteraceae	CADEED01
bin.1309	82.88	1.724	0.409	32107	690663		TRUE	FALSE	Bacteria	Patescibacteriota	Minisyncoccia	UBA9973	CAIZLB01	CAIZLB01
bin.1310	98.9	0.549	0.599	282318	1850328		TRUE	TRUE	Bacteria	Pseudomonadota	Alphaproteobacteria	Rickettsiales	UBA3002	QFOX01
bin.1311	80.41	2.072	0.455	11433	1124461		TRUE	TRUE	Bacteria	Actinomycetota	Actinomycetes	Nanopelagicales	Nanopelagicaceae	Planktophila
bin.1312	83.87	2.162	0.632	6042	5012223		TRUE	TRUE	Bacteria	Verrucomicrobiota	Verrucomicrobiia	Limisphaerales	UBA9464	CANIZL01
bin.1313	85.54	3.418	0.69	14453	2794456		TRUE	TRUE	Bacteria	Actinomycetota	Acidimicrobiia	Acidimicrobiales	Ilumatobacteraceae	UBA668
bin.1314	75.23	6.41	0.699	17312	4071881		TRUE	TRUE	Bacteria	Actinomycetota	Acidimicrobiia	Acidimicrobiales	Ilumatobacteraceae	UBA668
bin.1315	91.04	2.027	0.465	71392	1831200		TRUE	FALSE	Bacteria	Chlamydiota	Chlamydiia	Chlamydiales	SM23-39	PFAD01
bin.1316	95.15	2.827	0.648	19692	3760016		TRUE	TRUE	Bacteria	Pseudomonadota	Alphaproteobacteria	Sphingomonadales	Sphingomonadaceae	Sphingomonas
bin.1317	73.49	2.61	0.293	4149	772335	95.34	FALSE	TRUE	Bacteria	Pseudomonadota	Alphaproteobacteria	Pelagibacterales	Pelagibacteraceae	Fonsibacter	Fonsibacter sp018882565
bin.1318	85.4	4.685	0.684	43690	3514675		TRUE	TRUE	Bacteria	Actinomycetota	Actinomycetes	Mycobacteriales	Mycobacteriaceae	Mycobacterium
bin.1319	91.76	2.536	0.667	32934	3001437		TRUE	TRUE	Bacteria	Pseudomonadota	Alphaproteobacteria	Sphingomonadales	Sphingomonadaceae	Sphingomonas_O
bin.1320	88.13	4.117	0.396	7627	3581888		TRUE	TRUE	Bacteria	Spirochaetota	Leptospiria	Leptospirales	Leptospiraceae	Leptospira_A
bin.1321	73.5	3.977	0.551	4431	4277417		TRUE	TRUE	Bacteria	Planctomycetota	SZUA-567	H5-PLA8	H5-PLA8	JANXLS01
bin.1322	84.68	3.296	0.601	12909	5372804		TRUE	TRUE	Bacteria	Hydrogenedentota	Hydrogenedentia	Hydrogenedentales	JAEUWI01	JAEUWI01
bin.1323	86.56	4.054	0.614	14261	5175465		TRUE	TRUE	Bacteria	Verrucomicrobiota	Verrucomicrobiia	Limisphaerales	JADJPG01	JADJPG01
bin.1324	99.16	0.675	0.603	229579	1982118		TRUE	TRUE	Bacteria	Verrucomicrobiota	Verrucomicrobiia	Chthoniobacterales	UBA6821	UBA6821
bin.1325	76.18	4.932	0.433	8834	2885213		TRUE	TRUE	Bacteria	Pseudomonadota	Gammaproteobacteria	Pseudomonadales	Cellvibrionaceae	Cellvibrio
bin.1326	94.36	1.842	0.27	18140	1022932		TRUE	TRUE	Bacteria	Bacillota	Bacilli	Mycoplasmatales	VBWQ01	Spiroplasma_D
bin.1327	98.01	0.942	0.572	102298	5908862		TRUE	TRUE	Bacteria	Acidobacteriota	Terriglobia	Bryobacterales	Bryobacteraceae	Bryobacter
bin.1328	88.02	5.184	0.715	6937	8305894		TRUE	FALSE	Bacteria	Myxococcota	Polyangia	Polyangiales	JADJMO01	JADJMO01
bin.1329	85.33	0	0.708	47165	5007852		TRUE	TRUE	Bacteria	Planctomycetota	UBA11346	UBA11346	UBA11346	UBA11346
bin.1330	98.86	2.272	0.663	141210	3410862		TRUE	FALSE	Bacteria	Planctomycetota	Phycisphaerae	Phycisphaerales	UBA1924	JAJTGZ01
bin.1331	96.67	3.333	0.429	76000	3663540		TRUE	TRUE	Bacteria	Bacteroidota	Bacteroidia	Palsa-965	Palsa-965	GCA-2737665
bin.1332	70.79	3.977	0.661	4032	3525960		TRUE	TRUE	Bacteria	Pseudomonadota	Alphaproteobacteria	Rhodobacterales	Rhodobacteraceae	CAMBWO01
bin.1333	82.16	1.026	0.655	5548	3462323		TRUE	TRUE	Bacteria	Pseudomonadota	Gammaproteobacteria	Nevskiales	Nevskiaceae	Solimonas
bin.1334	83.78	2.709	0.399	20709	4872812		TRUE	FALSE	Bacteria	Bacteroidota	Bacteroidia	Chitinophagales	Chitinophagaceae	UBA3961
bin.1335	90.87	1.276	0.692	9987	5113954		TRUE	TRUE	Bacteria	Pseudomonadota	Alphaproteobacteria	Rhizobiales	Xanthobacteraceae	Azorhizobium
bin.1336	92.63	1.134	0.569	16549	3192723		TRUE	TRUE	Bacteria	Pseudomonadota	Gammaproteobacteria	Burkholderiales	Burkholderiaceae	JAAFIP01
bin.1337	96.74	0.042	0.6	85188	1873965		TRUE	FALSE	Bacteria	Actinomycetota	Actinomycetes	Actinomycetales	Microbacteriaceae	RFQD01
bin.1338	92.74	6.843	0.539	14887	7850013		TRUE	TRUE	Bacteria	Planctomycetota	Planctomycetia	Planctomycetales	Planctomycetaceae	Schlesneria
bin.1339	93.08	5.227	0.639	16045	3151256		TRUE	TRUE	Bacteria	Pseudomonadota	Alphaproteobacteria	Rhodobacterales	Rhodobacteraceae	Tabrizicola
bin.1341	87.4	0.652	0.482	86353	1976598		TRUE	TRUE	Bacteria	Pseudomonadota	Alphaproteobacteria	UBA9219	RGZA01	RGZA01
bin.1342	78.09	2.054	0.679	44602	4871956		TRUE	FALSE	Bacteria	Verrucomicrobiota	Verrucomicrobiia	Opitutales	Opitutaceae	Opitutus
bin.1343	90.26	6.203	0.717	14724	4167336		TRUE	TRUE	Bacteria	Chloroflexota	Limnocylindria	Limnocylindrales	CSP1-4	CAIXZV01
bin.1344	81.92	2.027	0.366	9298	1612574		TRUE	TRUE	Bacteria	Chlamydiota	Chlamydiia	Chlamydiales	SM23-39	DAIDHZ01
bin.1345	76.61	3.609	0.587	6143	2802184		TRUE	TRUE	Bacteria	Pseudomonadota	Alphaproteobacteria	Caulobacterales	Caulobacteraceae	Asticcacaulis
bin.1346	71.5	6.034	0.721	27568	2631160		TRUE	TRUE	Bacteria	Actinomycetota	Acidimicrobiia	IMCC26256	IMCC26256	IMCC26256
bin.1347	88.58	6.266	0.622	17834	3446795		TRUE	TRUE	Bacteria	Spirochaetota	Spirochaetia	JABEVK01	JABEVK01	JAIFLN01
bin.1348	74.16	4.385	0.689	4994	9251136		TRUE	TRUE	Bacteria	Myxococcota	Polyangia	Palsa-1104	JAEUJZ01	CALFML01
bin.1349	98.67	1.149	0.547	36470	6881663		TRUE	TRUE	Bacteria	Planctomycetota	Planctomycetia	Pirellulales	Pirellulaceae	JBGSNR01
bin.1350	88.29	1.136	0.605	13693	4326025		TRUE	TRUE	Bacteria	Planctomycetota	Phycisphaerae	Phycisphaerales	UBA1924	JTS-AC122
bin.1351	76.25	6.789	0.708	4600	6998634		TRUE	TRUE	Bacteria	Myxococcota	Polyangia	Polyangiales	Polyangiaceae
bin.1352	95.23	4.761	0.596	117818	6287014		TRUE	FALSE	Bacteria	Verrucomicrobiota	Verrucomicrobiia	Verrucomicrobiales	Verrucomicrobiaceae	JAEUHN01
bin.1353	83.26	4.729	0.664	87350	3330725		TRUE	FALSE	Bacteria	Verrucomicrobiota	Verrucomicrobiia	Opitutales	Opitutaceae	Lacunisphaera
bin.1354	86.02	9.723	0.7	77971	13125389		TRUE	TRUE	Bacteria	Myxococcota	Polyangia	Polyangiales	Polyangiaceae
bin.1355	75.43	0.877	0.323	20031	3406905		TRUE	TRUE	Bacteria	Bdellovibrionota	Bacteriovoracia	Bacteriovoracales	Bacteriovoracaceae	Bacteriovorax
bin.1356	77.9	4.072	0.651	3816	2856092	96.83	FALSE	TRUE	Bacteria	Pseudomonadota	Alphaproteobacteria	Sphingomonadales	Sphingomonadaceae	Sandarakinorhabdus	Sandarakinorhabdus sp032115815
bin.1357	94.89	2.087	0.351	22598	4072395		TRUE	TRUE	Bacteria	Bacteroidota	Bacteroidia	Cytophagales	Cytophagaceae	JANYCO01
bin.1358	78.9	1.473	0.589	4464	2696899		TRUE	TRUE	Bacteria	Pseudomonadota	Alphaproteobacteria	Rhizobiales	Beijerinckiaceae	CAIYZJ01
bin.1359	86.96	7.056	0.702	22921	3650549		TRUE	TRUE	Bacteria	Pseudomonadota	Gammaproteobacteria	Burkholderiales	Burkholderiaceae	Ramlibacter
bin.1360	81.25	4.054	0.661	4442	6807866		TRUE	TRUE	Bacteria	Verrucomicrobiota	Verrucomicrobiia	Limisphaerales	CAIMTB01	CAIMTB01
bin.1361	84.45	0.949	0.624	9101	2107155		TRUE	TRUE	Bacteria	Actinomycetota	Acidimicrobiia	Acidimicrobiales	Ilumatobacteraceae	F1-20-MAGs119
bin.1362	97.96	2.714	0.643	89341	3512535		TRUE	TRUE	Bacteria	Pseudomonadota	Alphaproteobacteria	Sphingomonadales	Sphingomonadaceae	CANJQJ01
bin.1363	100	3.828	0.59	71561	5109816		TRUE	TRUE	Bacteria	Verrucomicrobiota	Verrucomicrobiia	Chthoniobacterales	Terrimicrobiaceae	QYQL01
bin.1364	95.53	1.942	0.724	7505	2399877		TRUE	TRUE	Bacteria	Desulfobacterota_E	Deferrimicrobia	Deferrimicrobiales	Deferrimicrobiaceae
bin.1365	99.12	1.179	0.637	314045	3895438		TRUE	TRUE	Bacteria	Pseudomonadota	Alphaproteobacteria	Azospirillales	Azospirillaceae	CALGOL01
bin.1366	75.89	3.476	0.683	6955	2003939		TRUE	TRUE	Bacteria	Actinomycetota	Actinomycetes	Actinomycetales	Microbacteriaceae	Pseudolysinimonas
bin.1367	95.45	0	0.584	312046	3724546		TRUE	FALSE	Bacteria	Planctomycetota	Phycisphaerae	Phycisphaerales	UBA1924	BJHL01
bin.1368	84.18	0.474	0.625	26812	3431706		TRUE	TRUE	Bacteria	Pseudomonadota	Gammaproteobacteria	Burkholderiales	Chitinimonadaceae	Chitinimonas
bin.1369	97.6	2.133	0.575	65510	3943943		TRUE	TRUE	Bacteria	Spirochaetota	Spirochaetia	DSM-27196	Salinispiraceae	JBBRCZ01
bin.1370	72.06	1.724	0.462	9967	3877780		TRUE	TRUE	Bacteria	Pseudomonadota	Gammaproteobacteria	Pseudomonadales	Cellvibrionaceae	Cellvibrio
bin.1371	83.65	1.363	0.646	9134	5694923		TRUE	TRUE	Bacteria	Pseudomonadota	Alphaproteobacteria	Elsterales	Elsteraceae
bin.1372	72.11	5.809	0.678	5158	2551756		TRUE	TRUE	Bacteria	Actinomycetota	Actinomycetes	Mycobacteriales	Mycobacteriaceae	Mycobacterium
bin.1373	70.68	3.448	0.439	35129	3321342		TRUE	TRUE	Bacteria	Pseudomonadota	Gammaproteobacteria	Pseudomonadales	Cellvibrionaceae	Cellvibrio
bin.1374	71.53	9.482	0.663	9020	4492115		TRUE	TRUE	Bacteria	Pseudomonadota	Alphaproteobacteria	CACIAM-22H2	CACIAM-22H2	Tagaea
bin.1375	79.58	5.128	0.499	7143	1564658		TRUE	TRUE	Bacteria	Actinomycetota	Acidimicrobiia	Acidimicrobiales	Ilumatobacteraceae	UBA2093
bin.1376	76.03	8.144	0.5	3131	5828469		TRUE	TRUE	Bacteria	Planctomycetota	Planctomycetia	Pirellulales	Pirellulaceae	JAIYDQ01
bin.1377	75.8	5.131	0.692	23394	4281887		TRUE	TRUE	Bacteria	Planctomycetota	UBA11346	UBA11346	UBA11346	UBA11346
bin.1378	73.11	6.689	0.676	3106	5256319		TRUE	TRUE	Bacteria	Verrucomicrobiota	Verrucomicrobiia	Limisphaerales	CAIMTB01
bin.1379	84.6	4.354	0.686	10352	2392669		TRUE	TRUE	Bacteria	Actinomycetota	Actinomycetes	Actinomycetales	Demequinaceae	Demequina
bin.1380	81.15	8.865	0.588	5755	4927537		TRUE	TRUE	Bacteria	Verrucomicrobiota	Verrucomicrobiia	Limisphaerales	UBA11358	JADLHS01
bin.1381	82.38	7.881	0.41	8606	5411942		TRUE	TRUE	Bacteria	Bacteroidota	Bacteroidia	Chitinophagales	Chitinophagaceae	UBA3961
bin.1382	72.38	2.753	0.579	3405	3634058		TRUE	TRUE	Bacteria	Pseudomonadota	Gammaproteobacteria	Burkholderiales	Burkholderiaceae	Rhodoferax_C
bin.1383	72.67	1.371	0.415	3355	2358468		TRUE	TRUE	Bacteria	Bacteroidota	Bacteroidia	Chitinophagales	Chitinophagaceae	Ferruginibacter
bin.1384	79.42	7.587	0.599	4405	5637392		TRUE	TRUE	Bacteria	Verrucomicrobiota	Verrucomicrobiia	Verrucomicrobiales	Verrucomicrobiaceae	Prosthecobacter
bin.1385	76	0	0.399	8280	671186		TRUE	FALSE	Bacteria	Patescibacteriota	Minisyncoccia	UBA9973	DATDWN01	UBA910
bin.1386	88.55	5.574	0.642	15528	3896530		TRUE	FALSE	Bacteria	Verrucomicrobiota	Verrucomicrobiia	Opitutales	Opitutaceae	Didemnitutus
bin.1387	71.68	1.206	0.366	5151	811226		TRUE	FALSE	Bacteria	Patescibacteriota	Minisyncoccia	UBA9973	PALSA-1337	CAIOGI01
bin.1388	74.38	6.039	0.514	3787	6875713		TRUE	TRUE	Bacteria	Bacteroidota	Bacteroidia	Chitinophagales	Saprospiraceae	M3007
bin.1389	74.93	0.797	0.41	3969	1444028		TRUE	TRUE	Bacteria	Pseudomonadota	Alphaproteobacteria	Micavibrionales	Micavibrionaceae	UBA1573
bin.1390	79.64	5.599	0.463	4770	3635131		TRUE	TRUE	Bacteria	Bacteroidota	Bacteroidia	Chitinophagales	Chitinophagaceae	Flavitalea
bin.1391	72.19	1.784	0.54	3936	1520637		TRUE	TRUE	Bacteria	Pseudomonadota	Gammaproteobacteria	Burkholderiales	Methylophilaceae
bin.1392	70.83	0.925	0.509	18442	692851		TRUE	TRUE	Bacteria	Patescibacteriota	Saccharimonadia	CAILAD01	JADZBC01
bin.1393	82.12	4.116	0.671	17377	5434140		TRUE	TRUE	Bacteria	Verrucomicrobiota	Verrucomicrobiia	Opitutales	Opitutaceae
bin.1394	73.93	9.868	0.472	7088	1132578		TRUE	TRUE	Bacteria	Actinomycetota	Actinomycetes	Nanopelagicales	Nanopelagicaceae	Planktophila
bin.1395	82.08	4.963	0.641	7557	5519642		TRUE	TRUE	Bacteria	Pseudomonadota	Gammaproteobacteria	Burkholderiales	JAEUOS01	JAEUOS01
bin.1396	79.77	4.532	0.673	6611	3943055		TRUE	TRUE	Bacteria	Pseudomonadota	Gammaproteobacteria	Burkholderiales	SG8-39	SZAS-79
bin.1397	70.76	3.127	0.544	4655	1857587		TRUE	TRUE	Bacteria	Pseudomonadota	Gammaproteobacteria	Burkholderiales	Methylophilaceae
bin.1399	71.52	0.701	0.488	10360	1016178		TRUE	TRUE	Bacteria	Actinomycetota	Actinomycetes	Nanopelagicales	Nanopelagicaceae	MAG-120802
bin.1400	73.4	3.881	0.437	55849	615608		TRUE	FALSE	Bacteria	Patescibacteriota	Minisyncoccia	UBA9973	UBA2103	C7867-001
bin.1401	84.98	6.448	0.383	5879	4190694		TRUE	TRUE	Bacteria	Bacteroidota	Bacteroidia	Cytophagales	Cytophagaceae	JANYCO01
bin.1402	75.68	4.558	0.62	5579	7422704		TRUE	TRUE	Bacteria	Acidobacteriota	Terriglobia	Bryobacterales	Bryobacteraceae	Ga0077553
bin.1404	71.93	6.169	0.62	3874	3710882		TRUE	FALSE	Bacteria	Verrucomicrobiota	Verrucomicrobiia	Chthoniobacterales	Terrimicrobiaceae
bin.1405	79.48	7.758	0.693	10338	5520271		TRUE	TRUE	Bacteria	Pseudomonadota	Gammaproteobacteria	Burkholderiales	Burkholderiaceae	Pelomonas
bin.1406	71.7	4.995	0.621	5447	3666731		TRUE	TRUE	Bacteria	Verrucomicrobiota	Verrucomicrobiia	Opitutales	Opitutaceae	JANRJT01
bin.1407	84.47	8.924	0.654	12302	5468049		TRUE	TRUE	Bacteria	Pseudomonadota	Alphaproteobacteria	Rhizobiales	Hyphomicrobiaceae	AWTP1-13
bin.1408	92.4	3.015	0.536	50553	2461844		TRUE	TRUE	Bacteria	Pseudomonadota	Gammaproteobacteria	Burkholderiales	Burkholderiaceae	Limnohabitans
bin.1409	78.62	7.161	0.635	4946	2940357		TRUE	TRUE	Bacteria	Pseudomonadota	Alphaproteobacteria	Micropepsales	Micropepsaceae	Rhizomicrobium
bin.1410	91.36	3.883	0.425	23859	1763048		TRUE	TRUE	Bacteria	Pseudomonadota	Gammaproteobacteria	Burkholderiales	Burkholderiaceae	Polynucleobacter
bin.1411	74.29	7.631	0.456	6558	1745999		TRUE	TRUE	Bacteria	Actinomycetota	Actinomycetes	Nanopelagicales	Nanopelagicaceae	QYPT01
bin.1412	72.85	2.657	0.506	3790	2700991		TRUE	TRUE	Bacteria	Pseudomonadota	Gammaproteobacteria	Steroidobacterales	Steroidobacteraceae	CAILZL01
bin.1413	84.87	8.175	0.644	22771	4048150		TRUE	FALSE	Bacteria	Verrucomicrobiota	Verrucomicrobiia	Opitutales	Opitutaceae	Lacunisphaera
bin.1414	75.92	0.308	0.554	65627	1342603		TRUE	FALSE	Bacteria	Patescibacteriota	Saccharimonadia	UBA4664	UBA4664	UBA5169
bin.1415	84.41	3.448	0.572	7060	5639170		TRUE	TRUE	Bacteria	Planctomycetota	Planctomycetia	Pirellulales	JALHPA01	JANRLT01
bin.1416	74.7	8.185	0.363	6445	1183055	98.42	FALSE	TRUE	Bacteria	Pseudomonadota	Gammaproteobacteria	Burkholderiales	Methylophilaceae	Methylopumilus	Methylopumilus sp010031285
bin.1417	71.9	8.963	0.604	3374	4872233		TRUE	TRUE	Bacteria	Planctomycetota	Phycisphaerae	Tepidisphaerales	Tepidisphaeraceae	JANOBD01
bin.1418	76.18	6.396	0.625	3550	2603015		TRUE	TRUE	Bacteria	Pseudomonadota	Gammaproteobacteria	Burkholderiales	Burkholderiaceae	Limnohabitans
bin.1419	79.22	2.608	0.445	1093309	1639970		TRUE	TRUE	Bacteria	Pseudomonadota	Alphaproteobacteria	Micavibrionales
bin.1420	72.82	4.131	0.708	7512	3560697		TRUE	TRUE	Bacteria	Actinomycetota	Acidimicrobiia	Acidimicrobiales	Ilumatobacteraceae	UBA668
bin.1421	86.57	4.538	0.679	7482	3894414		TRUE	TRUE	Bacteria	Verrucomicrobiota	Verrucomicrobiia	Opitutales	Opitutaceae	UBA2377
bin.1422	80.12	2.57	0.658	11613	3592630		TRUE	TRUE	Bacteria	Pseudomonadota	Gammaproteobacteria	Burkholderiales	Burkholderiaceae	JBCKPE01
bin.1423	70.08	2.272	0.652	7387	3707043		TRUE	TRUE	Bacteria	Planctomycetota	Phycisphaerae	Phycisphaerales	UBA1924	UBA2396
bin.1424	73.87	2.185	0.454	3595	2987291		TRUE	FALSE	Bacteria	Bacteroidota	Bacteroidia	Cytophagales	Cyclobacteriaceae	ELB16-189
bin.1425	75.32	8.702	0.478	3152	5091754		TRUE	TRUE	Bacteria	Cyanobacteriota	Vampirovibrionia	Obscuribacterales	Obscuribacteraceae	Ga0077546
bin.1426	75.17	2.105	0.536	10507	1361310		TRUE	TRUE	Bacteria	Actinomycetota	Actinomycetes	Nanopelagicales
bin.1427	73.09	0	0.443	9126	714965		TRUE	FALSE	Bacteria	Patescibacteriota	Minisyncoccia	UBA9973	UBA6065	UBA6065
bin.1428	73.12	3.418	0.482	3905	4236947		TRUE	TRUE	Bacteria	Cyanobacteriota	Vampirovibrionia	Obscuribacterales	Obscuribacteraceae	Obscuribacter
bin.1429	71.23	9.053	0.646	3169	3388503		TRUE	TRUE	Bacteria	Pseudomonadota	Alphaproteobacteria	Caulobacterales	Hyphomonadaceae	UBA7672
bin.1430	80.61	4.156	0.56	8263	1737206		TRUE	TRUE	Bacteria	Pseudomonadota	Gammaproteobacteria	Burkholderiales	Burkholderiaceae	UBA954
bin.1431	72.62	9.616	0.544	4424	7484438		TRUE	FALSE	Bacteria	Planctomycetota	Planctomycetia	Planctomycetales	Planctomycetaceae	SXXK01
bin.1432	71.82	5.63	0.605	4659	5849175		TRUE	TRUE	Bacteria	Verrucomicrobiota	Verrucomicrobiia	Limisphaerales	DSYF01	DSYF01
bin.1433	93.82	2.678	0.371	324546	3007320		TRUE	TRUE	Bacteria	Bdellovibrionota	Bacteriovoracia	Bacteriovoracales	Bacteriovoracaceae
bin.1434	72.36	3.943	0.623	5834	8317420		TRUE	TRUE	Bacteria	Acidobacteriota	Terriglobia	Bryobacterales	Bryobacteraceae	Ga0077553
bin.1435	81.85	3.046	0.684	4970	3457894		TRUE	TRUE	Bacteria	Pseudomonadota	Gammaproteobacteria	Burkholderiales	SG8-39	SZAS-79
bin.1436	85.57	4.48	0.434	10809	3175767		TRUE	TRUE	Bacteria	Pseudomonadota	Gammaproteobacteria	Pseudomonadales	Cellvibrionaceae	Cellvibrio
bin.1437	73.15	7.173	0.663	6161	4776652		TRUE	TRUE	Bacteria	Pseudomonadota	Alphaproteobacteria	Reyranellales	Reyranellaceae	Reyranella
bin.1438	90.76	9.583	0.59	18027	3287776		TRUE	TRUE	Bacteria	Pseudomonadota	Alphaproteobacteria	Caulobacterales	Caulobacteraceae	Asticcacaulis
bin.1439	72.73	5.214	0.419	2804	1499002		TRUE	TRUE	Bacteria	Pseudomonadota	Gammaproteobacteria	Burkholderiales	Methylophilaceae	Methylotenera_A
bin.1440	70.37	7.276	0.3	3006	3244446		TRUE	TRUE	Bacteria	Bacteroidota_A	Kapaibacteriia	Kapaibacteriales	UBA2268
bin.1441	71.4	7.771	0.644	3412	3884278		TRUE	TRUE	Bacteria	Hydrogenedentota	Hydrogenedentia	Hydrogenedentales	JAEUWI01
bin.1442	70.68	4.31	0.717	6965	1642322		TRUE	TRUE	Bacteria	Actinomycetota	Thermoleophilia	Miltoncostaeales	Miltoncostaeaceae	SYFI01
bin.1443	77.67	9.259	0.6	3749	2845422		TRUE	TRUE	Bacteria	Pseudomonadota	Gammaproteobacteria	Burkholderiales	Usitatibacteraceae	JANXWW01
bin.1444	72.96	6.993	0.698	5476	3837632		TRUE	TRUE	Bacteria	Pseudomonadota	Gammaproteobacteria	Steroidobacterales	Steroidobacteraceae	CAIOHZ01
bin.1445	77.55	3.225	0.718	24840	6476756		TRUE	TRUE	Bacteria	Planctomycetota	UBA11346	UBA11346	UBA11346	UBA11346
bin.1446	80.5	2.975	0.591	9723	2874717		TRUE	TRUE	Bacteria	Pseudomonadota	Gammaproteobacteria	Burkholderiales	Gallionellaceae	Sideroxyarcus
bin.1447	75.62	0.99	0.462	5163	5564623		TRUE	TRUE	Bacteria	Bacteroidota	Bacteroidia	Chitinophagales	Saprospiraceae	M3007
bin.1448	92.66	8.4	0.641	18589	3722614		TRUE	TRUE	Bacteria	Spirochaetota	Spirochaetia	JABEVK01	JABEVK01	JAIFLN01
bin.1449	77.41	6.365	0.608	9283	3918467		TRUE	TRUE	Bacteria	Verrucomicrobiota	Verrucomicrobiia	Opitutales	Opitutaceae	JANRJT01
bin.1450	81.64	4.6	0.572	5757	6380810		TRUE	TRUE	Bacteria	Verrucomicrobiota	Verrucomicrobiia	Limisphaerales	UBA11320
bin.1451	95.66	3.585	0.481	20271	4800367		TRUE	TRUE	Bacteria	Pseudomonadota	Gammaproteobacteria	Pseudomonadales	Cellvibrionaceae	Cellvibrio
bin.1452	71.38	2.83	0.589	3152	5384727		TRUE	TRUE	Bacteria	Chloroflexota	Chloroflexia	Chloroflexales	Roseiflexaceae	JANLSE01
bin.1453	70.17	0	0.647	7075	3178238		TRUE	TRUE	Bacteria	Pseudomonadota	Alphaproteobacteria	Micropepsales	Micropepsaceae	Rhizomicrobium
bin.1454	84.87	4.225	0.671	6751	3637817		TRUE	TRUE	Bacteria	Pseudomonadota	Gammaproteobacteria	Burkholderiales	Burkholderiaceae	Methylibium
bin.1455	88.63	5.092	0.636	12375	3728567		TRUE	TRUE	Bacteria	Pseudomonadota	Alphaproteobacteria	Rhizobiales	Devosiaceae	Devosia_A
bin.1456	73.85	9.237	0.622	3900	3874681		TRUE	TRUE	Bacteria	Pseudomonadota	Gammaproteobacteria	Burkholderiales	Usitatibacteraceae	JAEUMZ01
bin.1457	75.06	1.013	0.461	3703	1474870		TRUE	TRUE	Bacteria	Chlamydiota	Chlamydiia	Chlamydiales	SM23-39	SZAS-17
bin.1458	93.66	6.739	0.658	53457	4029524		TRUE	TRUE	Bacteria	Pseudomonadota	Alphaproteobacteria	CACIAM-22H2	CACIAM-22H2	Tagaea
bin.1459	75.66	7.266	0.648	4663	5323443		TRUE	TRUE	Bacteria	Planctomycetota	Phycisphaerae	WQYP01	WQYP01
bin.1460	89.3	7.195	0.628	7592	5495622		TRUE	TRUE	Bacteria	Verrucomicrobiota	Verrucomicrobiia	Limisphaerales	UBA9464	CAIVQB01
bin.1461	71.69	3.361	0.582	3138	1674426		TRUE	TRUE	Bacteria	Pseudomonadota	Alphaproteobacteria	Rickettsiales	SXRF01	JANYBV01
bin.1462	73.86	6.896	0.451	4747	1560447		TRUE	TRUE	Bacteria	Actinomycetota	Actinomycetes	Nanopelagicales	Nanopelagicaceae	Planktophila
bin.1463	70.8	9.482	0.688	5847	6675948		TRUE	TRUE	Bacteria	Pseudomonadota	Alphaproteobacteria	Rhizobiales	Beijerinckiaceae	Alsobacter
bin.1464	78.82	6.683	0.588	9929	2977172		TRUE	TRUE	Bacteria	Pseudomonadota	Gammaproteobacteria	Burkholderiales	Gallionellaceae	Sideroxyarcus
bin.1465	76.31	8.978	0.455	4854	3343931		TRUE	TRUE	Bacteria	Bdellovibrionota	Bacteriovoracia	Bacteriovoracales	Bacteriovoracaceae	Peredibacter
bin.1466	93.42	0	0.367	259891	4206058		TRUE	TRUE	Bacteria	Bacteroidota_A	JABWAT01	JABWAT01	JABWAT01
bin.1467	74.03	4.761	0.56	6315	2738548		TRUE	TRUE	Bacteria	Pseudomonadota	Alphaproteobacteria	Caulobacterales	Caulobacteraceae	Asticcacaulis
bin.1468	70.74	2.811	0.382	3398	1192715		TRUE	TRUE	Bacteria	Pseudomonadota	Alphaproteobacteria	Rickettsiales	JABDBP01
bin.1469	77.27	3.716	0.55	3892	2164844		TRUE	TRUE	Bacteria	Verrucomicrobiota	Verrucomicrobiia	Chthoniobacterales	Terrimicrobiaceae	UBA967
bin.1470	83.08	8.732	0.658	9120	5165378		TRUE	TRUE	Bacteria	Pseudomonadota	Gammaproteobacteria	Ga0077536	Ga0077536	JADJYF01
bin.1472	75.04	9.101	0.634	10019	3324048		TRUE	TRUE	Bacteria	Pseudomonadota	Gammaproteobacteria	Burkholderiales	Burkholderiaceae	Hylemonella
bin.1473	87.1	3.143	0.428	12630	1724253		TRUE	TRUE	Bacteria	Pseudomonadota	Gammaproteobacteria	Burkholderiales	Burkholderiaceae	Polynucleobacter
bin.1474	73.07	4.467	0.392	6043	4652457		TRUE	FALSE	Bacteria	Bacteroidota	Bacteroidia	Chitinophagales	Chitinophagaceae	Sediminibacterium
bin.1475	78.89	1.814	0.493	4890	1721850	97.79	FALSE	TRUE	Bacteria	Pseudomonadota	Alphaproteobacteria	Rhizobiales	Beijerinckiaceae	Methylocystis	Methylocystis sp002412985
bin.1476	82.88	3.075	0.386	10381	4097792		TRUE	FALSE	Bacteria	Bacteroidota	Bacteroidia	Cytophagales	UBA9547	UBA9547
bin.1477	74.12	5.172	0.46	4578	5583652		TRUE	TRUE	Bacteria	Bacteroidota	Bacteroidia	Chitinophagales	Chitinophagaceae	JACMLD01
bin.1478	70.16	4.057	0.511	3614	2150843		TRUE	TRUE	Bacteria	Pseudomonadota	Alphaproteobacteria	Micavibrionales	UBA2020
bin.1479	74.89	8.88	0.606	4456	4628816		TRUE	TRUE	Bacteria	Armatimonadota	Fimbriimonadia	Fimbriimonadales	Fimbriimonadaceae	Fimbriimonas
bin.1480	81.64	6.883	0.697	3891	2829361		TRUE	TRUE	Bacteria	Acidobacteriota	Holophagae	Holophagales	Holophagaceae	JAFDVN01
bin.1481	70.1	2.327	0.684	3234	3366911		TRUE	TRUE	Bacteria	Eisenbacteria	RBG-16-71-46
bin.1482	83.3	0.138	0.547	4553	5119318		TRUE	FALSE	Bacteria	Planctomycetota	Planctomycetia	Pirellulales	Pirellulaceae	UBA6163
bin.1483	70.29	6.896	0.666	9695	2131187		TRUE	TRUE	Bacteria	Verrucomicrobiota	Verrucomicrobiia	Opitutales	UBA953	UBA953
bin.1484	86.9	6.957	0.651	13488	3347169		TRUE	TRUE	Bacteria	Pseudomonadota	Gammaproteobacteria	Burkholderiales	Burkholderiaceae	Hylemonella
bin.1485	72.9	7.963	0.65	5900	2832695		TRUE	TRUE	Bacteria	Pseudomonadota	Gammaproteobacteria	Burkholderiales	Burkholderiaceae	Hylemonella
bin.1486	71.3	1.339	0.499	5212	2694295		TRUE	TRUE	Bacteria	Bdellovibrionota	Bacteriovoracia	Bacteriovoracales	Bacteriovoracaceae
bin.1487	73.18	6.213	0.589	4853	2041383		TRUE	TRUE	Bacteria	Pseudomonadota	Gammaproteobacteria	Burkholderiales	Methylophilaceae
bin.1488	77.16	4.023	0.643	5745	3341709		TRUE	TRUE	Bacteria	Pseudomonadota	Alphaproteobacteria	Caulobacterales	Hyphomonadaceae	UBA7672
bin.1489	92.66	5.494	0.611	21666	3563955		TRUE	TRUE	Bacteria	Pseudomonadota	Gammaproteobacteria	Burkholderiales	Rhodocyclaceae	AWTP1-18
bin.1490	75.48	2.777	0.459	4753	2276264		TRUE	TRUE	Bacteria	Armatimonadota	Fimbriimonadia	Fimbriimonadales	Fimbriimonadaceae	JAFLBD01
bin.1491	72	3.661	0.335	5953	2991056		TRUE	TRUE	Bacteria	Bacteroidota_A	Kapaibacteriia	Kapaibacteriales	UBA2268	JAPLFM01
bin.1492	79.15	8.987	0.42	8043	3634419		TRUE	TRUE	Bacteria	Pseudomonadota	Gammaproteobacteria	Pseudomonadales	Cellvibrionaceae	Cellvibrio
bin.1493	71.18	5.882	0.448	4348	2353420		TRUE	TRUE	Bacteria	Bdellovibrionota_B	UBA2361	UBA2361	CAIXSY01
bin.1494	71	1.415	0.574	3414	4247665		TRUE	TRUE	Bacteria	Cyanobacteriota	Cyanobacteriia	Elainellales	Elainellaceae	Elainella
bin.1495	75.16	9.286	0.642	3139	4820866		TRUE	TRUE	Bacteria	Verrucomicrobiota	Verrucomicrobiia	Limisphaerales	UBA9464	UBA9464
bin.1496	80.24	7.083	0.661	5469	4932624		TRUE	TRUE	Bacteria	Pseudomonadota	Alphaproteobacteria	Rhizobiales	Hyphomicrobiaceae	AWTP1-13
bin.1497	81.56	7.333	0.627	9053	3877310		TRUE	TRUE	Bacteria	Spirochaetota	Spirochaetia	JABEVK01	JABEVK01	JAIFLN01
bin.1498	76.48	3.947	0.704	7727	9486568		TRUE	TRUE	Bacteria	Myxococcota	UBA796	UBA796	SXON01	CAJBVW01
bin.1499	79.27	4.75	0.559	22530	7108842		TRUE	FALSE	Bacteria	Acidobacteriota	Terriglobia	Bryobacterales	Bryobacteraceae	Bryobacter
bin.1500	75.3	3.513	0.636	4509	4143223	99.23	FALSE	TRUE	Bacteria	Verrucomicrobiota	Verrucomicrobiia	Chthoniobacterales	Chthoniobacteraceae	Chthoniobacter	Chthoniobacter sp021414005
bin.1501	85.98	8.108	0.659	20211	2218274		TRUE	FALSE	Bacteria	Verrucomicrobiota	Verrucomicrobiia	Opitutales	UBA953	UBA953
bin.1502	75.28	0	0.505	15264	723228		TRUE	FALSE	Bacteria	Patescibacteriota	Minisyncoccia	UBA9973	SBAW01
bin.1503	81.76	4.957	0.495	6607	2031165		TRUE	TRUE	Bacteria	Actinomycetota	Acidimicrobiia	Acidimicrobiales	Ilumatobacteraceae	CAIYHK01
bin.1504	70.25	5.362	0.594	8140	3783673		TRUE	TRUE	Bacteria	Pseudomonadota	Alphaproteobacteria	Micropepsales	Micropepsaceae	SZUA-430
bin.1505	77	4.28	0.594	3615	2660152		TRUE	TRUE	Bacteria	Pseudomonadota	Gammaproteobacteria	Burkholderiales	Burkholderiaceae	Limnohabitans
bin.1506	85.76	4.339	0.542	7363	2100217		TRUE	TRUE	Bacteria	Pseudomonadota	Gammaproteobacteria	Burkholderiales	Rhodocyclaceae	Rugosibacter
bin.1507	97.06	2.209	0.425	16754	3989551		TRUE	TRUE	Bacteria	Pseudomonadota	Gammaproteobacteria	Pseudomonadales	Cellvibrionaceae	Cellvibrio
bin.1508	73.53	3.282	0.65	3677	3833347		TRUE	TRUE	Bacteria	Chloroflexota	Anaerolineae	J036	Brachytrichaceae	Brachythrix
bin.1509	72.77	8.868	0.656	3681	6499521		TRUE	TRUE	Bacteria	Chloroflexota	UBA6077	UBA6077	JACCZL01	JADZEM01
bin.1510	83.41	8.4	0.623	6387	4057627		TRUE	TRUE	Bacteria	Spirochaetota	Spirochaetia	JABEVK01	JABEVK01	JAIFLN01
bin.1511	72.22	4.31	0.36	15776	2011719		TRUE	TRUE	Bacteria	Bacteroidota	Bacteroidia	Chitinophagales	Chitinophagaceae	Sediminibacterium
bin.1512	85.2	3.707	0.703	27236	3607400		TRUE	TRUE	Bacteria	Actinomycetota	Actinomycetes	Mycobacteriales	Mycobacteriaceae	Mycobacterium
bin.1513	90.21	1.282	0.538	242447	1920922	97.11	FALSE	TRUE	Bacteria	Actinomycetota	Acidimicrobiia	Acidimicrobiales	Ilumatobacteraceae	UBA3006	UBA3006 sp903850275
bin.1514	79.56	9.285	0.396	3403	4486320		TRUE	FALSE	Bacteria	Bacteroidota	Bacteroidia	CAIKAF01	CAIKAF01	JANWKQ01
bin.1515	71.19	6.896	0.452	11106	4921004		TRUE	TRUE	Bacteria	Bacteroidota	Bacteroidia	Palsa-965	Palsa-965	GCA-2737665
bin.1516	79.57	2.144	0.591	38377	4210849		TRUE	TRUE	Bacteria	Verrucomicrobiota	Verrucomicrobiia	Opitutales	Opitutaceae	JANRJT01
bin.1517	72.43	3.716	0.632	2966	4557379		TRUE	TRUE	Bacteria	Verrucomicrobiota	Verrucomicrobiia	Chthoniobacterales	Chthoniobacteraceae	VFJQ01
bin.1518	81.09	7.662	0.569	4058	4013339		TRUE	TRUE	Bacteria	Bacteroidota	Bacteroidia	Chitinophagales	Chitinophagaceae	Pollutibacter
bin.1519	75.96	1.739	0.676	6653	4976913		TRUE	TRUE	Bacteria	Pseudomonadota	Gammaproteobacteria	Burkholderiales	Burkholderiaceae	Rubrivivax
bin.1520	80.91	7.376	0.646	15744	3268813		TRUE	TRUE	Bacteria	Pseudomonadota	Gammaproteobacteria	Burkholderiales	Burkholderiaceae	Hylemonella
bin.1521	80.23	2.276	0.494	5332	1070770		TRUE	TRUE	Bacteria	Actinomycetota	Actinomycetes	Actinomycetales	Microbacteriaceae	Rhodoluna
bin.1522	81.97	5.866	0.544	11644	3419918		TRUE	TRUE	Bacteria	Spirochaetota	Spirochaetia	DSM-27196	Salinispiraceae	JBBRCZ01
bin.1523	73.87	5.855	0.571	4334	6806680		TRUE	TRUE	Bacteria	Verrucomicrobiota	Verrucomicrobiia	Limisphaerales	UBA9464	SXSK01
bin.1524	74.78	9.482	0.658	25710	5269183		TRUE	FALSE	Bacteria	Verrucomicrobiota	Verrucomicrobiia	Opitutales	Opitutaceae	Lacunisphaera
bin.1525	74.26	4.182	0.382	4238	3071902		TRUE	TRUE	Bacteria	Bacteroidota	Bacteroidia	AKYH767-A	2013-40CM-41-45	JADKIH01
bin.1526	70.9	2.807	0.652	6409	1815697		TRUE	TRUE	Bacteria	Actinomycetota	Actinomycetes	S36-B12	S36-B12	CAIKZY01
bin.1527	70.6	3.197	0.395	3685	1369828		TRUE	TRUE	Bacteria	Pseudomonadota	Gammaproteobacteria	Coxiellales	Coxiellaceae
bin.1528	82.68	8.259	0.616	6888	4191021		TRUE	TRUE	Bacteria	Pseudomonadota	Alphaproteobacteria	Micropepsales	Micropepsaceae	SZUA-430
bin.1529	79.01	5.362	0.578	6409	2117211		TRUE	TRUE	Bacteria	Pseudomonadota	Alphaproteobacteria	Sphingomonadales	Sphingomonadaceae	Aquisediminimonas
bin.1530	75.43	7.657	0.663	7706	5940480		TRUE	TRUE	Bacteria	Verrucomicrobiota	Verrucomicrobiia	Opitutales	Opitutaceae
bin.1531	73.16	4.912	0.461	9007	1324688		TRUE	TRUE	Bacteria	Actinomycetota	Actinomycetes	Nanopelagicales	Nanopelagicaceae	Planktophila
bin.1532	88.97	1.515	0.548	87805	2579088		TRUE	TRUE	Bacteria	Pseudomonadota	Alphaproteobacteria	Rhizobiales	Beijerinckiaceae	CAIUPE01
bin.1533	78.14	9.107	0.503	3847	2426304		TRUE	TRUE	Bacteria	Bacteroidota	Bacteroidia	Chitinophagales	JADIYW01	JADJSS01
bin.1534	77.48	7.19	0.592	4012	4305061	97.19	FALSE	TRUE	Bacteria	Pseudomonadota	Gammaproteobacteria	Burkholderiales	Burkholderiaceae	Rhodoferax_C	Rhodoferax_C sp963513355
bin.1535	82.81	7.6	0.42	8237	1870441	97.34	FALSE	TRUE	Bacteria	Pseudomonadota	Gammaproteobacteria	Burkholderiales	Burkholderiaceae	Polynucleobacter	Polynucleobacter sp018687515
bin.1536	91.88	6.351	0.631	6575	6862012		TRUE	TRUE	Bacteria	Verrucomicrobiota	Verrucomicrobiia	Limisphaerales	F1-12-MAGs170
bin.1537	72.2	1.263	0.394	3530	1090029		TRUE	TRUE	Bacteria	Pseudomonadota	Alphaproteobacteria	Rickettsiales	Midichloriaceae	JAJTHY01
bin.1538	76.11	5	0.579	3778	1957535		TRUE	TRUE	Bacteria	Pseudomonadota	Alphaproteobacteria	Sphingomonadales	Sphingomonadaceae	Aquisediminimonas
bin.1539	81.91	6.281	0.519	3887	6378561		TRUE	TRUE	Bacteria	Planctomycetota	Planctomycetia	Planctomycetales	Planctomycetaceae	Schlesneria
bin.1540	90.16	0.546	0.423	84666	4323450		TRUE	FALSE	Bacteria	Bacteroidota	Bacteroidia	J057	CALDDN01
bin.1541	89.27	7.6	0.622	25486	3714279		TRUE	TRUE	Bacteria	Spirochaetota	Spirochaetia	JABEVK01	JABEVK01	JAIFLN01
bin.1542	84.03	2.914	0.588	4485	5196459		TRUE	TRUE	Bacteria	Bacteroidota	Bacteroidia	J057	JADKCL01	JADKCL01
bin.1543	83.66	1.932	0.641	4264	1882540		TRUE	TRUE	Bacteria	Chloroflexota	Dehalococcoidia	Tepidiformales	Tepidiformaceae	PNKC01
bin.1544	84.37	4.414	0.403	5438	4440448		TRUE	FALSE	Bacteria	Bacteroidota	Bacteroidia	Cytophagales	UBA9547
bin.1545	81	9.292	0.644	5058	3549184		TRUE	TRUE	Bacteria	Pseudomonadota	Gammaproteobacteria	Burkholderiales	Burkholderiaceae	PBB1

### Sheet: Table S3
Table S3. Antibiotic resistance gene (ARG) predictions across metagenome-assembled genomes (MAGs) recovered in this study. Predictions are from the DeepARG and RGI tools using 80% identity thresholds for filtering. Each row corresponds to an individual ARG hit identified in a MAG. Outputs and metadata from these tools were standardised using the hAMRonization tool. Columns include: the original file name used to identify the MAG (input_file_name); predictes AMR gene name or symbol (gene_symbol); full gene name or protein description (gene_name); source database used for reference (reference_database_name); version of the reference database (reference_database_version); accession ID of the reference gene (reference_accession); tool used for ARG prediction (analysis_software_name); version of the tool used (analysis_software_version); antibiotic drug class the ARG confers resistance to (drug_class); resistance mechanism the ARG confers (resistance_mechanism); and percent identity between predicted sequence and reference gene (sequence_identity)
input_file_name	gene_symbol	gene_name	reference_database_name	reference_database_version	reference_accession	analysis_software_name	analysis_software_version	drug_class	resistance_mechanism	sequence_identity
bin.1013_rgi.txt	Mycobacterium tuberculosis rpsL mutations conferring resistance to Streptomycin	antibiotic-resistant rpsL	CARD	3.3.0	3003395	rgi	5.2.1	aminoglycoside antibiotic	antibiotic target alteration	88.71
bin.105_deeparg.mapping.ARG	BACA	YP_970399|FEATURES|bacA|bacitracin|bacA	deeparg_db	2021.12	YP_970399	deeparg	2	bacitracin		81
bin.1082_deeparg.mapping.ARG	CATB10	CAI47810.1|FEATURES|catB10|phenicol|catB10	deeparg_db	2021.12	CAI47810.1	deeparg	2	phenicol		83.2
bin.109_deeparg.mapping.ARG	BACA	YP_550152|FEATURES|bacA|bacitracin|bacA	deeparg_db	2021.12	YP_550152	deeparg	2	bacitracin		83.9
bin.1100_rgi.txt	Mycobacterium tuberculosis rpsL mutations conferring resistance to Streptomycin	antibiotic-resistant rpsL	CARD	3.3.0	3003395	rgi	5.2.1	aminoglycoside antibiotic	antibiotic target alteration	84.55
bin.1115_deeparg.mapping.ARG	BACA	YP_550152|FEATURES|bacA|bacitracin|bacA	deeparg_db	2021.12	YP_550152	deeparg	2	bacitracin		84.7
bin.1166_rgi.txt	rsmA	resistance-nodulation-cell division (RND) antibiotic efflux pump	CARD	3.3.0	3005069	rgi	5.2.1	fluoroquinolone antibiotic; diaminopyrimidine antibiotic; phenicol antibiotic	antibiotic efflux	83.61
bin.1171_deeparg.mapping.ARG	BACA	YP_970399|FEATURES|bacA|bacitracin|bacA	deeparg_db	2021.12	YP_970399	deeparg	2	bacitracin		80.3
bin.1175_deeparg.mapping.ARG	BACA	YP_550152|FEATURES|bacA|bacitracin|bacA	deeparg_db	2021.12	YP_550152	deeparg	2	bacitracin		86.2
bin.1178_deeparg.mapping.ARG	BACA	YP_002552549|FEATURES|bacA|bacitracin|bacA	deeparg_db	2021.12	YP_002552549	deeparg	2	bacitracin		84.1
bin.1230_rgi.txt	Mycobacterium tuberculosis rpsL mutations conferring resistance to Streptomycin	antibiotic-resistant rpsL	CARD	3.3.0	3003395	rgi	5.2.1	aminoglycoside antibiotic	antibiotic target alteration	85.37
bin.1230_rgi.txt	Mycobacterium tuberculosis rpsL mutations conferring resistance to Streptomycin	antibiotic-resistant rpsL	CARD	3.3.0	3003395	rgi	5.2.1	aminoglycoside antibiotic	antibiotic target alteration	85.37
bin.1236_deeparg.mapping.ARG	BACA	YP_550152|FEATURES|bacA|bacitracin|bacA	deeparg_db	2021.12	YP_550152	deeparg	2	bacitracin		86.6
bin.1259_deeparg.mapping.ARG	BPEF	ZP_02465589|FEATURES|bpeF|multidrug|bpeF	deeparg_db	2021.12	ZP_02465589	deeparg	2	multidrug		80.4
bin.126_deeparg.mapping.ARG	BACA	YP_002552549|FEATURES|bacA|bacitracin|bacA	deeparg_db	2021.12	YP_002552549	deeparg	2	bacitracin		83.9
bin.1264_rgi.txt	RbpA	RbpA bacterial RNA polymerase-binding protein	CARD	3.3.0	3000245	rgi	5.2.1	rifamycin antibiotic	antibiotic target protection	97.3
bin.1266_deeparg.mapping.ARG	DFRB2	P00384|FEATURES|dfrB2|diaminopyrimidine|dfrB2	deeparg_db	2021.12	P00384	deeparg	2	diaminopyrimidine		80.8
bin.1266_rgi.txt	DfrB9	trimethoprim resistant dihydrofolate reductase dfr	CARD	3.3.0	3005350	rgi	5.2.1	diaminopyrimidine antibiotic	antibiotic target replacement	82.05
bin.1318_rgi.txt	RbpA	RbpA bacterial RNA polymerase-binding protein	CARD	3.3.0	3000245	rgi	5.2.1	rifamycin antibiotic	antibiotic target protection	93.69
bin.1325_deeparg.mapping.ARG	IMP	AB074436.1.gene1.p01|FEATURES|IMP-11|beta-lactam|IMP	deeparg_db	2021.12	AB074436.1.gene1.p01	deeparg	2	beta-lactam		88.6
bin.1325_rgi.txt	IMP-11	IMP beta-lactamase	CARD	3.3.0	3002202	rgi	5.2.1	carbapenem; cephalosporin; cephamycin; penam; penem	antibiotic inactivation	88.57
bin.1361_rgi.txt	Mycobacterium tuberculosis rpsL mutations conferring resistance to Streptomycin	antibiotic-resistant rpsL	CARD	3.3.0	3003395	rgi	5.2.1	aminoglycoside antibiotic	antibiotic target alteration	85.37
bin.1370_rgi.txt	rsmA	resistance-nodulation-cell division (RND) antibiotic efflux pump	CARD	3.3.0	3005069	rgi	5.2.1	fluoroquinolone antibiotic; diaminopyrimidine antibiotic; phenicol antibiotic	antibiotic efflux	90.91
bin.1372_rgi.txt	RbpA	RbpA bacterial RNA polymerase-binding protein	CARD	3.3.0	3000245	rgi	5.2.1	rifamycin antibiotic	antibiotic target protection	90.99
bin.1375_rgi.txt	Mycobacterium tuberculosis rpsL mutations conferring resistance to Streptomycin	antibiotic-resistant rpsL	CARD	3.3.0	3003395	rgi	5.2.1	aminoglycoside antibiotic	antibiotic target alteration	86.18
bin.1396_deeparg.mapping.ARG	DFRB3	AAM89276|FEATURES|dfrB3|diaminopyrimidine|dfrB3	deeparg_db	2021.12	AAM89276	deeparg	2	diaminopyrimidine		80.8
bin.1451_deeparg.mapping.ARG	CLASS_B	AAP70377|FEATURES|class_B|beta-lactam|class_B	deeparg_db	2021.12	AAP70377	deeparg	2	beta-lactam		91.6
bin.1472_deeparg.mapping.ARG	BACA	YP_550152|FEATURES|bacA|bacitracin|bacA	deeparg_db	2021.12	YP_550152	deeparg	2	bacitracin		84.4
bin.1472_deeparg.mapping.ARG	DFRB3	AAM89276|FEATURES|dfrB3|diaminopyrimidine|dfrB3	deeparg_db	2021.12	AAM89276	deeparg	2	diaminopyrimidine		87.2
bin.1472_rgi.txt	DfrB9	trimethoprim resistant dihydrofolate reductase dfr	CARD	3.3.0	3005350	rgi	5.2.1	diaminopyrimidine antibiotic	antibiotic target replacement	84.62
bin.1492_rgi.txt	rsmA	resistance-nodulation-cell division (RND) antibiotic efflux pump	CARD	3.3.0	3005069	rgi	5.2.1	fluoroquinolone antibiotic; diaminopyrimidine antibiotic; phenicol antibiotic	antibiotic efflux	85
bin.1493_rgi.txt	rsmA	resistance-nodulation-cell division (RND) antibiotic efflux pump	CARD	3.3.0	3005069	rgi	5.2.1	fluoroquinolone antibiotic; diaminopyrimidine antibiotic; phenicol antibiotic	antibiotic efflux	90.91
bin.1503_rgi.txt	Mycobacterium tuberculosis rpsL mutations conferring resistance to Streptomycin	antibiotic-resistant rpsL	CARD	3.3.0	3003395	rgi	5.2.1	aminoglycoside antibiotic	antibiotic target alteration	85.37
bin.1507_rgi.txt	rsmA	resistance-nodulation-cell division (RND) antibiotic efflux pump	CARD	3.3.0	3005069	rgi	5.2.1	fluoroquinolone antibiotic; diaminopyrimidine antibiotic; phenicol antibiotic	antibiotic efflux	90.91
bin.1512_rgi.txt	RbpA	RbpA bacterial RNA polymerase-binding protein	CARD	3.3.0	3000245	rgi	5.2.1	rifamycin antibiotic	antibiotic target protection	94.59
bin.1513_rgi.txt	Mycobacterium tuberculosis rpsL mutations conferring resistance to Streptomycin	antibiotic-resistant rpsL	CARD	3.3.0	3003395	rgi	5.2.1	aminoglycoside antibiotic	antibiotic target alteration	83.61
bin.1520_deeparg.mapping.ARG	BACA	YP_981592|FEATURES|bacA|bacitracin|bacA	deeparg_db	2021.12	YP_981592	deeparg	2	bacitracin		82.6
bin.1526_rgi.txt	Mycobacterium tuberculosis rpsL mutations conferring resistance to Streptomycin	antibiotic-resistant rpsL	CARD	3.3.0	3003395	rgi	5.2.1	aminoglycoside antibiotic	antibiotic target alteration	89.43
bin.179_rgi.txt	rsmA	resistance-nodulation-cell division (RND) antibiotic efflux pump	CARD	3.3.0	3005069	rgi	5.2.1	fluoroquinolone antibiotic; diaminopyrimidine antibiotic; phenicol antibiotic	antibiotic efflux	90.91
bin.201_rgi.txt	RbpA	RbpA bacterial RNA polymerase-binding protein	CARD	3.3.0	3000245	rgi	5.2.1	rifamycin antibiotic	antibiotic target protection	93.69
bin.204_rgi.txt	Mycobacterium tuberculosis rpsL mutations conferring resistance to Streptomycin	antibiotic-resistant rpsL	CARD	3.3.0	3003395	rgi	5.2.1	aminoglycoside antibiotic	antibiotic target alteration	86.18
bin.209_rgi.txt	rsmA	resistance-nodulation-cell division (RND) antibiotic efflux pump	CARD	3.3.0	3005069	rgi	5.2.1	fluoroquinolone antibiotic; diaminopyrimidine antibiotic; phenicol antibiotic	antibiotic efflux	85.48
bin.210_deeparg.mapping.ARG	BACA	YP_523088|FEATURES|bacA|bacitracin|bacA	deeparg_db	2021.12	YP_523088	deeparg	2	bacitracin		85.9
bin.212_deeparg.mapping.ARG	BACA	YP_985461|FEATURES|bacA|bacitracin|bacA	deeparg_db	2021.12	YP_985461	deeparg	2	bacitracin		80.6
bin.24_deeparg.mapping.ARG	MEXF	gi:852275723:ref:WP_048329135.1:|FEATURES|mexF|multidrug|mexF	deeparg_db	2021.12	gi:852275723:ref:WP_048329135.1:	deeparg	2	multidrug		84.9
bin.253_deeparg.mapping.ARG	BACA	YP_981592|FEATURES|bacA|bacitracin|bacA	deeparg_db	2021.12	YP_981592	deeparg	2	bacitracin		83.5
bin.255_rgi.txt	Mycobacterium tuberculosis rpsL mutations conferring resistance to Streptomycin	antibiotic-resistant rpsL	CARD	3.3.0	3003395	rgi	5.2.1	aminoglycoside antibiotic	antibiotic target alteration	89.52
bin.257_deeparg.mapping.ARG	BACA	YP_985461|FEATURES|bacA|bacitracin|bacA	deeparg_db	2021.12	YP_985461	deeparg	2	bacitracin		83.9
bin.274_deeparg.mapping.ARG	BACA	YP_550152|FEATURES|bacA|bacitracin|bacA	deeparg_db	2021.12	YP_550152	deeparg	2	bacitracin		81.9
bin.303_deeparg.mapping.ARG	BACA	YP_550152|FEATURES|bacA|bacitracin|bacA	deeparg_db	2021.12	YP_550152	deeparg	2	bacitracin		79.5
bin.319_deeparg.mapping.ARG	BACA	YP_970399|FEATURES|bacA|bacitracin|bacA	deeparg_db	2021.12	YP_970399	deeparg	2	bacitracin		80.4
bin.327_rgi.txt	Mycobacterium tuberculosis rpsL mutations conferring resistance to Streptomycin	antibiotic-resistant rpsL	CARD	3.3.0	3003395	rgi	5.2.1	aminoglycoside antibiotic	antibiotic target alteration	85.25
bin.331_deeparg.mapping.ARG	DFRB2	P00384|FEATURES|dfrB2|diaminopyrimidine|dfrB2	deeparg_db	2021.12	P00384	deeparg	2	diaminopyrimidine		83.3
bin.333_deeparg.mapping.ARG	BACA	YP_985461|FEATURES|bacA|bacitracin|bacA	deeparg_db	2021.12	YP_985461	deeparg	2	bacitracin		83.2
bin.354_rgi.txt	Mycobacterium tuberculosis rpsL mutations conferring resistance to Streptomycin	antibiotic-resistant rpsL	CARD	3.3.0	3003395	rgi	5.2.1	aminoglycoside antibiotic	antibiotic target alteration	85.37
bin.357_deeparg.mapping.ARG	BACA	YP_002552549|FEATURES|bacA|bacitracin|bacA	deeparg_db	2021.12	YP_002552549	deeparg	2	bacitracin		79.7
bin.385_deeparg.mapping.ARG	BACA	YP_970399|FEATURES|bacA|bacitracin|bacA	deeparg_db	2021.12	YP_970399	deeparg	2	bacitracin		84.6
bin.462_rgi.txt	rsmA	resistance-nodulation-cell division (RND) antibiotic efflux pump	CARD	3.3.0	3005069	rgi	5.2.1	fluoroquinolone antibiotic; diaminopyrimidine antibiotic; phenicol antibiotic	antibiotic efflux	87.5
bin.463_deeparg.mapping.ARG	BACA	YP_550152|FEATURES|bacA|bacitracin|bacA	deeparg_db	2021.12	YP_550152	deeparg	2	bacitracin		80.2
bin.492_deeparg.mapping.ARG	BACA	YP_002552549|FEATURES|bacA|bacitracin|bacA	deeparg_db	2021.12	YP_002552549	deeparg	2	bacitracin		84.3
bin.502_deeparg.mapping.ARG	BACA	YP_002552549|FEATURES|bacA|bacitracin|bacA	deeparg_db	2021.12	YP_002552549	deeparg	2	bacitracin		83.3
bin.521_deeparg.mapping.ARG	BACA	YP_981592|FEATURES|bacA|bacitracin|bacA	deeparg_db	2021.12	YP_981592	deeparg	2	bacitracin		84.1
bin.561_deeparg.mapping.ARG	BACA	YP_550152|FEATURES|bacA|bacitracin|bacA	deeparg_db	2021.12	YP_550152	deeparg	2	bacitracin		80.9
bin.57_rgi.txt	RbpA	RbpA bacterial RNA polymerase-binding protein	CARD	3.3.0	3000245	rgi	5.2.1	rifamycin antibiotic	antibiotic target protection	95.5
bin.58_rgi.txt	rsmA	resistance-nodulation-cell division (RND) antibiotic efflux pump	CARD	3.3.0	3005069	rgi	5.2.1	fluoroquinolone antibiotic; diaminopyrimidine antibiotic; phenicol antibiotic	antibiotic efflux	86.67
bin.580_rgi.txt	Mycobacterium tuberculosis rpsL mutations conferring resistance to Streptomycin	antibiotic-resistant rpsL	CARD	3.3.0	3003395	rgi	5.2.1	aminoglycoside antibiotic	antibiotic target alteration	85.37
bin.599_rgi.txt	Mycobacterium tuberculosis rpsL mutations conferring resistance to Streptomycin	antibiotic-resistant rpsL	CARD	3.3.0	3003395	rgi	5.2.1	aminoglycoside antibiotic	antibiotic target alteration	84.55
bin.62_rgi.txt	Mycobacterium tuberculosis rpsL mutations conferring resistance to Streptomycin	antibiotic-resistant rpsL	CARD	3.3.0	3003395	rgi	5.2.1	aminoglycoside antibiotic	antibiotic target alteration	86.18
bin.626_rgi.txt	Mycobacterium tuberculosis rpsL mutations conferring resistance to Streptomycin	antibiotic-resistant rpsL	CARD	3.3.0	3003395	rgi	5.2.1	aminoglycoside antibiotic	antibiotic target alteration	86.07
bin.699_rgi.txt	Mycobacterium tuberculosis rpsL mutations conferring resistance to Streptomycin	antibiotic-resistant rpsL	CARD	3.3.0	3003395	rgi	5.2.1	aminoglycoside antibiotic	antibiotic target alteration	86.18
bin.704_rgi.txt	Mycobacterium tuberculosis rpsL mutations conferring resistance to Streptomycin	antibiotic-resistant rpsL	CARD	3.3.0	3003395	rgi	5.2.1	aminoglycoside antibiotic	antibiotic target alteration	84.55
bin.728_deeparg.mapping.ARG	BACA	YP_002552549|FEATURES|bacA|bacitracin|bacA	deeparg_db	2021.12	YP_002552549	deeparg	2	bacitracin		83.1
bin.734_rgi.txt	RbpA	RbpA bacterial RNA polymerase-binding protein	CARD	3.3.0	3000245	rgi	5.2.1	rifamycin antibiotic	antibiotic target protection	92.73
bin.736_deeparg.mapping.ARG	BACA	YP_550152|FEATURES|bacA|bacitracin|bacA	deeparg_db	2021.12	YP_550152	deeparg	2	bacitracin		84.2
bin.744_rgi.txt	Mycobacterium tuberculosis rpsL mutations conferring resistance to Streptomycin	antibiotic-resistant rpsL	CARD	3.3.0	3003395	rgi	5.2.1	aminoglycoside antibiotic	antibiotic target alteration	88.39
bin.749_deeparg.mapping.ARG	IMP	AY553332.1.gene1.p01|FEATURES|IMP-14|beta-lactam|IMP	deeparg_db	2021.12	AY553332.1.gene1.p01	deeparg	2	beta-lactam		85.6
bin.749_rgi.txt	IMP-14	IMP beta-lactamase	CARD	3.3.0	3002205	rgi	5.2.1	carbapenem; cephalosporin; cephamycin; penam; penem	antibiotic inactivation	85.6
bin.792_rgi.txt	Mycobacterium tuberculosis rpsL mutations conferring resistance to Streptomycin	antibiotic-resistant rpsL	CARD	3.3.0	3003395	rgi	5.2.1	aminoglycoside antibiotic	antibiotic target alteration	85.37
bin.806_deeparg.mapping.ARG	BACA	YP_970399|FEATURES|bacA|bacitracin|bacA	deeparg_db	2021.12	YP_970399	deeparg	2	bacitracin		82.5
bin.809_deeparg.mapping.ARG	BACA	YP_523088|FEATURES|bacA|bacitracin|bacA	deeparg_db	2021.12	YP_523088	deeparg	2	bacitracin		83.3
bin.823_rgi.txt	Mycobacterium tuberculosis rpsL mutations conferring resistance to Streptomycin	antibiotic-resistant rpsL	CARD	3.3.0	3003395	rgi	5.2.1	aminoglycoside antibiotic	antibiotic target alteration	86.99
bin.835_deeparg.mapping.ARG	BACA	YP_523088|FEATURES|bacA|bacitracin|bacA	deeparg_db	2021.12	YP_523088	deeparg	2	bacitracin		85.2
bin.84_rgi.txt	Mycobacterium tuberculosis rpsL mutations conferring resistance to Streptomycin	antibiotic-resistant rpsL	CARD	3.3.0	3003395	rgi	5.2.1	aminoglycoside antibiotic	antibiotic target alteration	86.99
bin.840_rgi.txt	rsmA	resistance-nodulation-cell division (RND) antibiotic efflux pump	CARD	3.3.0	3005069	rgi	5.2.1	fluoroquinolone antibiotic; diaminopyrimidine antibiotic; phenicol antibiotic	antibiotic efflux	83.33
bin.840_rgi.txt	rsmA	resistance-nodulation-cell division (RND) antibiotic efflux pump	CARD	3.3.0	3005069	rgi	5.2.1	fluoroquinolone antibiotic; diaminopyrimidine antibiotic; phenicol antibiotic	antibiotic efflux	90.91
bin.857_rgi.txt	RbpA	RbpA bacterial RNA polymerase-binding protein	CARD	3.3.0	3000245	rgi	5.2.1	rifamycin antibiotic	antibiotic target protection	89.29
bin.931_deeparg.mapping.ARG	CEOB	CAR56416|FEATURES|ceoB|multidrug|ceoB	deeparg_db	2021.12	CAR56416	deeparg	2	multidrug		80.6
bin.933_rgi.txt	Mycobacterium tuberculosis rpsL mutations conferring resistance to Streptomycin	antibiotic-resistant rpsL	CARD	3.3.0	3003395	rgi	5.2.1	aminoglycoside antibiotic	antibiotic target alteration	84.55
bin.952_rgi.txt	Mycobacterium tuberculosis rpsL mutations conferring resistance to Streptomycin	antibiotic-resistant rpsL	CARD	3.3.0	3003395	rgi	5.2.1	aminoglycoside antibiotic	antibiotic target alteration	89.52
bin.956_rgi.txt	Mycobacterium tuberculosis rpsL mutations conferring resistance to Streptomycin	antibiotic-resistant rpsL	CARD	3.3.0	3003395	rgi	5.2.1	aminoglycoside antibiotic	antibiotic target alteration	85.37
bin.958_rgi.txt	Mycobacterium tuberculosis rpsL mutations conferring resistance to Streptomycin	antibiotic-resistant rpsL	CARD	3.3.0	3003395	rgi	5.2.1	aminoglycoside antibiotic	antibiotic target alteration	83.74
bin.962_deeparg.mapping.ARG	BACA	YP_550152|FEATURES|bacA|bacitracin|bacA	deeparg_db	2021.12	YP_550152	deeparg	2	bacitracin		84
bin.976_deeparg.mapping.ARG	BACA	YP_002552549|FEATURES|bacA|bacitracin|bacA	deeparg_db	2021.12	YP_002552549	deeparg	2	bacitracin		82.5
bin.993_rgi.txt	Mycobacterium tuberculosis rpsL mutations conferring resistance to Streptomycin	antibiotic-resistant rpsL	CARD	3.3.0	3003395	rgi	5.2.1	aminoglycoside antibiotic	antibiotic target alteration	89.52

### Sheet: Table S4
Table S4. Virulence factor gene annotations across all metagenome-assembled genomes (MAGs). This table summarizes virulence factor (VF) genes identified in all MAGs using BLASTp against the VFDB core dataset (Set A), filtered for hits with ≥70% global amino acid identity. For each predicted protein (qseqid), the associated virulence gene (Gene), matched VFDB entry (VF_ID), functional annotation (Function), and manually assigned VF category (Category) are provided. Additional columns include percent identity (pident), e-value, and bitscore of the alignment. Virulence categories were inferred by extracting VF identifiers from functional descriptions and mapping them to VFDB’s general classification scheme. Each row represents one virulence factor hit from a specific bin.
Bin	qseqid	VF_ID	Gene	Function	Category	pident	evalue	bitscore
bin.1	k127_4268291_length_44456_cov_10.6319_36	VFG002225	(gmd)	GDP-mannose 4,6-dehydratase [LPS (VF0367) - Immune modulation (VFC0258)] [Brucella melitensis bv. 1 str. 16M	Immune modulation	75.989	0	559
bin.1	k127_4268291_length_44456_cov_10.6319_36	VFG048885	(gmd)	GDP-mannose 4,6-dehydratase [Capsule (VF0560) - Immune modulation (VFC0258)] [Klebsiella pneumoniae subsp. pneumoniae NTUH-K2044	Immune modulation	70.492	0	555
bin.1	k127_1207924_length_14679_cov_10.9465_11	VFG016765	(motB)	flagellar motor protein MotB [Flagella (VF0373) - Motility (VFC0204)] [Bartonella bacilliformis KC583	Motility	70.27	8.8e-12	61.6
bin.2	k127_35425694_length_5849_cov_19.3792_1	VFG046465	(tufA)	elongation factor Tu [EF-Tu (VF0460) - Adherence (VFC0001)] [Francisella tularensis subsp. tularensis SCHU S4	Adherence	75.19	0	607
bin.3	k127_35251697_length_49879_cov_11.0000_57	VFG046465	(tufA)	elongation factor Tu [EF-Tu (VF0460) - Adherence (VFC0001)] [Francisella tularensis subsp. tularensis SCHU S4	Adherence	72.321	8.32e-180	500
bin.5	k127_29441805_length_359510_cov_26.0000_73	VFG010906	(csrA)	carbon storage regulator CsrA [CsrA (VF0261) - Regulation (VFC0301)] [Legionella pneumophila subsp. pneumophila str. Philadelphia 1	Regulation	71.429	1.21e-29	97.1
bin.5	k127_36686267_length_10372_cov_23.9865_1	VFG046465	(tufA)	elongation factor Tu [EF-Tu (VF0460) - Adherence (VFC0001)] [Francisella tularensis subsp. tularensis SCHU S4	Adherence	89.474	1.55e-18	73.2
bin.5	k127_25974045_length_69238_cov_26.9977_45	VFG042870	(pilT)	type IV pilus twitching motility protein PilT [Type IV pili (VF0155) - Adherence (VFC0001)] [Legionella pneumophila subsp. pneumophila str. Philadelphia 1	Adherence	74.194	0	533
bin.5	k127_25974045_length_69238_cov_26.9977_45	VFG038464	(tapT)	twitching ATPase [Tap type IV pili (VF0475) - Adherence (VFC0001)] [Aeromonas hydrophila ML09-119	Adherence	72.965	0	539
bin.5	k127_25974045_length_69238_cov_26.9977_45	VFG001223	(pilT)	twitching motility protein PilT [Type IV pili (VF0082) - Adherence (VFC0001)] [Pseudomonas aeruginosa PAO1	Adherence	76.106	0	554
bin.5	k127_25974045_length_69238_cov_26.9977_45	VFG050386	(pilT)	type IV pilus twitching motility protein PilT [TFP (VF1334) - Adherence (VFC0001)] [Acinetobacter baumannii ACICU	Adherence	75.581	0	558
bin.5	k127_25974045_length_69238_cov_26.9977_30	VFG050625	(pilG)	twitching motility response regulator PilG [TFP (VF1334) - Adherence (VFC0001)] [Acinetobacter baumannii ACICU	Adherence	75.41	1.19e-69	202
bin.5	k127_25974045_length_69238_cov_26.9977_30	VFG001225	(pilG)	twitching motility protein PilG [Type IV pili (VF0082) - Adherence (VFC0001)] [Pseudomonas aeruginosa PAO1	Adherence	78.151	6.51e-69	201
bin.5	k127_48379009_length_301066_cov_24.0000_240	VFG043012	(cheY)	chemotaxis protein CheY [Flagella (VF0273) - Motility (VFC0204)] [Pseudomonas aeruginosa PAO1	Motility	75.63	2.47e-66	194
bin.5	k127_48379009_length_301066_cov_24.0000_240	VFG007568	(cheY)	chemotaxis protein CheY [Flagella (VF0519) - Motility (VFC0204)] [Vibrio cholerae O1 biovar El Tor str. N16961	Motility	77.311	8.73e-69	200
bin.5	k127_48379009_length_301066_cov_24.0000_240	VFG038699	(cheY)	chemotaxis protein CheY [Polar flagella (VF0473) - Motility (VFC0204)] [Aeromonas hydrophila ML09-119	Motility	75.61	6.99e-69	201
bin.5	k127_48379009_length_301066_cov_24.0000_230	VFG038659	(fliN)	flagellar motor switch protein FliN [Polar flagella (VF0473) - Motility (VFC0204)] [Aeromonas hydrophila ML09-119	Motility	80.952	1.3e-44	139
bin.5	k127_48379009_length_301066_cov_24.0000_230	VFG007424	(fliN)	flagellar motor switch protein [Flagella (VF0519) - Motility (VFC0204)] [Vibrio cholerae O1 biovar El Tor str. N16961	Motility	80.952	4.42e-45	140
bin.5	k127_29441805_length_359510_cov_26.0000_248	VFG001855	(htpB)	Hsp60, 60K heat shock protein HtpB [Hsp60 (VF0159) - Adherence (VFC0001)] [Legionella pneumophila subsp. pneumophila str. Philadelphia 1	Adherence	76.136	0	786
bin.5	k127_29441805_length_359510_cov_26.0000_99	VFG050443	(pilA)	pilin [TFP (VF1334) - Adherence (VFC0001)] [Acinetobacter baumannii ACICU	Adherence	70.175	4.91e-08	47.4
bin.5	k127_34011224_length_295406_cov_23.0000_144	VFG013948	(pilZ)	type 4 fimbrial biogenesis protein PilZ [Type IV pili (VF0082) - Adherence (VFC0001)] [Pseudomonas aeruginosa PAO1	Adherence	71.186	1.54e-59	176
bin.5	k127_11658300_length_84237_cov_24.9983_91	VFG046465	(tufA)	elongation factor Tu [EF-Tu (VF0460) - Adherence (VFC0001)] [Francisella tularensis subsp. tularensis SCHU S4	Adherence	81.818	1.25e-19	76.3
bin.6	k127_1317112_length_18317_cov_8.0000_18	VFG000232	(pilT)	twitching motility protein PilT [Type IV pili (VF0075) - Adherence (VFC0001)] [Neisseria meningitidis MC58	Adherence	72.012	0	514
bin.6	k127_46578942_length_22062_cov_8.3964_21	VFG002494	(fliP)	flagellar biosynthesis protein FliP [Flagella (VF0430) - Motility (VFC0204)] [Burkholderia pseudomallei K96243	Motility	70.721	5.29e-113	322
bin.6	k127_1317112_length_18317_cov_8.0000_18	VFG038464	(tapT)	twitching ATPase [Tap type IV pili (VF0475) - Adherence (VFC0001)] [Aeromonas hydrophila ML09-119	Adherence	77.126	0	547
bin.6	k127_1317112_length_18317_cov_8.0000_18	VFG050386	(pilT)	type IV pilus twitching motility protein PilT [TFP (VF1334) - Adherence (VFC0001)] [Acinetobacter baumannii ACICU	Adherence	77.101	0	543
bin.6	k127_1317112_length_18317_cov_8.0000_18	VFG001223	(pilT)	twitching motility protein PilT [Type IV pili (VF0082) - Adherence (VFC0001)] [Pseudomonas aeruginosa PAO1	Adherence	74.631	0	524
bin.6	k127_1317112_length_18317_cov_8.0000_18	VFG042870	(pilT)	type IV pilus twitching motility protein PilT [Type IV pili (VF0155) - Adherence (VFC0001)] [Legionella pneumophila subsp. pneumophila str. Philadelphia 1	Adherence	72.464	0	514
bin.6	k127_7922992_length_14178_cov_7.9870_8	VFG001855	(htpB)	Hsp60, 60K heat shock protein HtpB [Hsp60 (VF0159) - Adherence (VFC0001)] [Legionella pneumophila subsp. pneumophila str. Philadelphia 1	Adherence	73.913	0	764
bin.6	k127_18826690_length_12435_cov_7.4235_1	VFG006167	(pilX)	type IV pilus minor pilin PilX [Type IV pili (VF0075) - Adherence (VFC0001)] [Neisseria meningitidis MC58	Adherence	70	1.01e-09	51.2
bin.6	k127_12082060_length_14860_cov_5.7385_1	VFG046465	(tufA)	elongation factor Tu [EF-Tu (VF0460) - Adherence (VFC0001)] [Francisella tularensis subsp. tularensis SCHU S4	Adherence	77.778	0	624
bin.6	k127_33933548_length_2024_cov_3.9905_3	VFG046465	(tufA)	elongation factor Tu [EF-Tu (VF0460) - Adherence (VFC0001)] [Francisella tularensis subsp. tularensis SCHU S4	Adherence	82.927	5.2e-18	71.6
bin.6	k127_14379631_length_1739_cov_8.7816_1	VFG000321	(rfbD)	GDP-D-mannose dehydratase [LPS (VF0056) - Immune modulation (VFC0258)] [Helicobacter pylori 26695	Immune modulation	72.414	2.27e-90	266
bin.6	k127_14379631_length_1739_cov_8.7816_1	VFG002365	(gmd)	GDP-mannose 4,6-dehydratase [O-antigen (VF0392) - Immune modulation (VFC0258)] [Yersinia enterocolitica subsp. enterocolitica 8081	Immune modulation	81.503	1.12e-105	305
bin.6	k127_14379631_length_1739_cov_8.7816_1	VFG048885	(gmd)	GDP-mannose 4,6-dehydratase [Capsule (VF0560) - Immune modulation (VFC0258)] [Klebsiella pneumoniae subsp. pneumoniae NTUH-K2044	Immune modulation	80.925	4.14e-106	306
bin.6	k127_14379631_length_1739_cov_8.7816_1	VFG002225	(gmd)	GDP-mannose 4,6-dehydratase [LPS (VF0367) - Immune modulation (VFC0258)] [Brucella melitensis bv. 1 str. 16M	Immune modulation	80	5.44e-104	300
bin.6	k127_12565029_length_9638_cov_7.0000_5	VFG043206	(cheY)	chemotaxis regulatory protein CheY [Flagella (VF0394) - Motility (VFC0204)] [Yersinia enterocolitica subsp. enterocolitica 8081	Motility	72.8	6.06e-66	193
bin.6	k127_12565029_length_9638_cov_7.0000_5	VFG002525	(cheY)	chemotaxis protein CheY [Flagella (VF0430) - Motility (VFC0204)] [Burkholderia pseudomallei K96243	Motility	73.6	5.55e-70	204
bin.6	k127_18826690_length_12435_cov_7.4235_4	VFG006167	(pilX)	type IV pilus minor pilin PilX [Type IV pili (VF0075) - Adherence (VFC0001)] [Neisseria meningitidis MC58	Adherence	70	1.06e-09	51.2
bin.6	k127_18826690_length_12435_cov_7.4235_2	VFG006167	(pilX)	type IV pilus minor pilin PilX [Type IV pili (VF0075) - Adherence (VFC0001)] [Neisseria meningitidis MC58	Adherence	70	1.01e-09	51.2
bin.6	k127_31282256_length_7689_cov_6.9450_1	VFG001855	(htpB)	Hsp60, 60K heat shock protein HtpB [Hsp60 (VF0159) - Adherence (VFC0001)] [Legionella pneumophila subsp. pneumophila str. Philadelphia 1	Adherence	74.432	0	749
bin.8	k127_29002496_length_10186_cov_6.1728_10	VFG042870	(pilT)	type IV pilus twitching motility protein PilT [Type IV pili (VF0155) - Adherence (VFC0001)] [Legionella pneumophila subsp. pneumophila str. Philadelphia 1	Adherence	74.236	1.63e-128	364
bin.8	k127_18125849_length_4654_cov_9.0000_6	VFG047708	(carB)	carbamoyl phosphate synthase large subunit [Pyrimidine biosynthesis (VF0558) - Nutritional/Metabolic factor (VFC0272)] [Francisella tularensis subsp. tularensis SCHU S4	Nutritional/Metabolic factor	73.636	3.57e-54	178
bin.8	k127_19776421_length_4745_cov_5.9123_6	VFG001855	(htpB)	Hsp60, 60K heat shock protein HtpB [Hsp60 (VF0159) - Adherence (VFC0001)] [Legionella pneumophila subsp. pneumophila str. Philadelphia 1	Adherence	74.561	3.2e-44	148
bin.8	k127_29002496_length_10186_cov_6.1728_10	VFG000232	(pilT)	twitching motility protein PilT [Type IV pili (VF0075) - Adherence (VFC0001)] [Neisseria meningitidis MC58	Adherence	71.616	3.17e-121	345
bin.8	k127_29002496_length_10186_cov_6.1728_10	VFG038464	(tapT)	twitching ATPase [Tap type IV pili (VF0475) - Adherence (VFC0001)] [Aeromonas hydrophila ML09-119	Adherence	74.672	3.74e-128	363
bin.8	k127_29002496_length_10186_cov_6.1728_10	VFG050386	(pilT)	type IV pilus twitching motility protein PilT [TFP (VF1334) - Adherence (VFC0001)] [Acinetobacter baumannii ACICU	Adherence	77.293	3.38e-131	371
bin.8	k127_16321042_length_24567_cov_8.0000_1	VFG002365	(gmd)	GDP-mannose 4,6-dehydratase [O-antigen (VF0392) - Immune modulation (VFC0258)] [Yersinia enterocolitica subsp. enterocolitica 8081	Immune modulation	72.308	2.99e-30	107
bin.8	k127_25415661_length_13815_cov_6.7775_1	VFG001855	(htpB)	Hsp60, 60K heat shock protein HtpB [Hsp60 (VF0159) - Adherence (VFC0001)] [Legionella pneumophila subsp. pneumophila str. Philadelphia 1	Adherence	77.381	3.2e-38	131
bin.8	k127_42654782_length_23434_cov_10.9073_5	VFG000037	(bplB)	probable acetyltransferase [LPS (VF0033) - Immune modulation (VFC0258)] [Bordetella pertussis Tohama I	Immune modulation	73.889	1.83e-97	278
bin.8	k127_42654782_length_23434_cov_10.9073_2	VFG000037	(bplB)	probable acetyltransferase [LPS (VF0033) - Immune modulation (VFC0258)] [Bordetella pertussis Tohama I	Immune modulation	70.213	5.98e-100	285
bin.8	k127_16321042_length_24567_cov_8.0000_1	VFG002225	(gmd)	GDP-mannose 4,6-dehydratase [LPS (VF0367) - Immune modulation (VFC0258)] [Brucella melitensis bv. 1 str. 16M	Immune modulation	70.769	4.05e-27	99
bin.8	k127_16321042_length_24567_cov_8.0000_1	VFG048885	(gmd)	GDP-mannose 4,6-dehydratase [Capsule (VF0560) - Immune modulation (VFC0258)] [Klebsiella pneumoniae subsp. pneumoniae NTUH-K2044	Immune modulation	73.846	9.37e-31	108
bin.8	k127_29002496_length_10186_cov_6.1728_10	VFG001223	(pilT)	twitching motility protein PilT [Type IV pili (VF0082) - Adherence (VFC0001)] [Pseudomonas aeruginosa PAO1	Adherence	77.729	2.19e-132	374
bin.8	k127_30674974_length_3924_cov_4.7053_9	VFG046465	(tufA)	elongation factor Tu [EF-Tu (VF0460) - Adherence (VFC0001)] [Francisella tularensis subsp. tularensis SCHU S4	Adherence	85.246	5.18e-30	105
bin.8	k127_22608391_length_3164_cov_4.0000_1	VFG006199	(pilT2)	twitching motility protein PilT [Type IV pili (VF0075) - Adherence (VFC0001)] [Neisseria meningitidis MC58	Adherence	72.072	9.05e-124	353
bin.9	k127_33446249_length_4449_cov_6.0000_1	VFG048885	(gmd)	GDP-mannose 4,6-dehydratase [Capsule (VF0560) - Immune modulation (VFC0258)] [Klebsiella pneumoniae subsp. pneumoniae NTUH-K2044	Immune modulation	80.556	7.68e-15	62.4
bin.9	k127_18042003_length_11932_cov_5.9688_5	VFG043378	(cheV3)	chemotaxis coupling protein CheV3 [Flagella (VF0051) - Motility (VFC0204)] [Helicobacter pylori 26695	Motility	78.846	2.04e-17	81.6
bin.9	k127_18042003_length_11932_cov_5.9688_5	VFG043366	(tlpA)	membrane-bound chemoreceptor sensing arginine and bicarbonate [Flagella (VF0051) - Motility (VFC0204)] [Helicobacter pylori 26695	Motility	70.175	3.95e-16	78.6
bin.9	k127_18042003_length_11932_cov_5.9688_5	VFG043367	(tlpB)	membrane-bound chemoreceptor sensing pH and autoinducer-2 [Flagella (VF0051) - Motility (VFC0204)] [Helicobacter pylori 26695	Motility	71.154	6.22e-15	74.3
bin.9	k127_33446249_length_4449_cov_6.0000_1	VFG002365	(gmd)	GDP-mannose 4,6-dehydratase [O-antigen (VF0392) - Immune modulation (VFC0258)] [Yersinia enterocolitica subsp. enterocolitica 8081	Immune modulation	80.556	3.96e-15	63.2
bin.9	k127_33446249_length_4449_cov_6.0000_1	VFG002225	(gmd)	GDP-mannose 4,6-dehydratase [LPS (VF0367) - Immune modulation (VFC0258)] [Brucella melitensis bv. 1 str. 16M	Immune modulation	75.676	1.75e-12	55.8
bin.9	k127_47352341_length_2788_cov_5.0000_3	VFG043378	(cheV3)	chemotaxis coupling protein CheV3 [Flagella (VF0051) - Motility (VFC0204)] [Helicobacter pylori 26695	Motility	70.69	3.14e-20	87.8
bin.10	k127_40937253_length_2497_cov_13.9671_1	VFG002526	(cheB)	chemotaxis-specific methylesterase [Flagella (VF0430) - Motility (VFC0204)] [Burkholderia pseudomallei K96243	Motility	70.833	2.53e-30	106
bin.10	k127_42884948_length_3251_cov_11.5851_1	VFG001854	(fliC)	flagellin [Flagella (VF0157) - Motility (VFC0204)] [Legionella pneumophila subsp. pneumophila str. Philadelphia 1	Motility	70.833	3.28e-29	104
bin.10	k127_10760460_length_3290_cov_9.9659_1	VFG001246	(fliC)	B-type flagellin [Flagella (VF0273) - Motility (VFC0204)] [Pseudomonas aeruginosa PAO1	Motility	70.213	5.9e-16	66.6
bin.10	k127_10760460_length_3290_cov_9.9659_1	VFG001854	(fliC)	flagellin [Flagella (VF0157) - Motility (VFC0204)] [Legionella pneumophila subsp. pneumophila str. Philadelphia 1	Motility	78.723	7.42e-19	74.7
bin.10	k127_20934047_length_5671_cov_10.0000_6	VFG001855	(htpB)	Hsp60, 60K heat shock protein HtpB [Hsp60 (VF0159) - Adherence (VFC0001)] [Legionella pneumophila subsp. pneumophila str. Philadelphia 1	Adherence	75.277	0	763
bin.10	k127_33426626_length_1950_cov_7.9770_3	VFG038219	(bfmR)	biofilm-controlling response regulator [BfmRS (VF0463) - Regulation (VFC0301)] [Acinetobacter baumannii ACICU	Regulation	77.273	1.91e-17	71.2
bin.10	k127_41209509_length_12101_cov_12.1126_14	VFG000964	(hasC)	UTP--glucose-1-phosphate uridylyltransferase HasC [Hyaluronic acid capsule (VF0244) - Immune modulation (VFC0258)] [Streptococcus pyogenes M1 GAS	Immune modulation	73.333	5.65e-11	51.6
bin.10	k127_43392288_length_10284_cov_12.9929_4	VFG042870	(pilT)	type IV pilus twitching motility protein PilT [Type IV pili (VF0155) - Adherence (VFC0001)] [Legionella pneumophila subsp. pneumophila str. Philadelphia 1	Adherence	70.725	4.81e-179	497
bin.10	k127_43392288_length_10284_cov_12.9929_4	VFG038464	(tapT)	twitching ATPase [Tap type IV pili (VF0475) - Adherence (VFC0001)] [Aeromonas hydrophila ML09-119	Adherence	71.72	0	512
bin.10	k127_43392288_length_10284_cov_12.9929_4	VFG050386	(pilT)	type IV pilus twitching motility protein PilT [TFP (VF1334) - Adherence (VFC0001)] [Acinetobacter baumannii ACICU	Adherence	71.965	0	519
bin.10	k127_43392288_length_10284_cov_12.9929_4	VFG001223	(pilT)	twitching motility protein PilT [Type IV pili (VF0082) - Adherence (VFC0001)] [Pseudomonas aeruginosa PAO1	Adherence	74.783	0	526
bin.10	k127_22183938_length_11550_cov_11.9942_1	VFG001854	(fliC)	flagellin [Flagella (VF0157) - Motility (VFC0204)] [Legionella pneumophila subsp. pneumophila str. Philadelphia 1	Motility	76.471	7.68e-21	80.5
bin.10	k127_46893123_length_11867_cov_8.7675_10	VFG002425	(pilA)	type IV fimbrial pilin protein [Type IV pili (VF0431) - Adherence (VFC0001)] [Burkholderia pseudomallei K96243	Adherence	73.529	2.33e-12	58.9
bin.10	k127_41209509_length_12101_cov_12.1126_14	VFG048990	(galF)	GalU regulator GalF [Capsule (VF0560) - Immune modulation (VFC0258)] [Klebsiella pneumoniae subsp. pneumoniae NTUH-K2044	Immune modulation	74.074	8.15e-09	45.4
bin.10	k127_41209509_length_12101_cov_12.1126_14	VFG013346	(galU)	glucosephosphate uridylyltransferase [LOS (VF0044) - Immune modulation (VFC0258)] [Haemophilus influenzae Rd KW20	Immune modulation	84	3.93e-09	46.2
bin.10	k127_7020508_length_19714_cov_14.9957_20	VFG046465	(tufA)	elongation factor Tu [EF-Tu (VF0460) - Adherence (VFC0001)] [Francisella tularensis subsp. tularensis SCHU S4	Adherence	83.333	1.08e-18	73.6
bin.11	k127_43897043_length_65621_cov_14.9987_1	VFG001855	(htpB)	Hsp60, 60K heat shock protein HtpB [Hsp60 (VF0159) - Adherence (VFC0001)] [Legionella pneumophila subsp. pneumophila str. Philadelphia 1	Adherence	71.429	1.38e-29	105
bin.11	k127_8329939_length_7613_cov_10.3324_1	VFG046465	(tufA)	elongation factor Tu [EF-Tu (VF0460) - Adherence (VFC0001)] [Francisella tularensis subsp. tularensis SCHU S4	Adherence	73.077	1.07e-07	42.4
bin.12	k127_22776547_length_422710_cov_51.9986_399	VFG046465	(tufA)	elongation factor Tu [EF-Tu (VF0460) - Adherence (VFC0001)] [Francisella tularensis subsp. tularensis SCHU S4	Adherence	82.927	7.29e-18	71.2
bin.12	k127_2894479_length_104931_cov_45.5377_1	VFG046465	(tufA)	elongation factor Tu [EF-Tu (VF0460) - Adherence (VFC0001)] [Francisella tularensis subsp. tularensis SCHU S4	Adherence	88.06	1.51e-37	125
bin.12	k127_17535605_length_63664_cov_46.9913_1	VFG046465	(tufA)	elongation factor Tu [EF-Tu (VF0460) - Adherence (VFC0001)] [Francisella tularensis subsp. tularensis SCHU S4	Adherence	88.06	1.51e-37	125
bin.12	k127_17535605_length_63664_cov_46.9913_75	VFG046465	(tufA)	elongation factor Tu [EF-Tu (VF0460) - Adherence (VFC0001)] [Francisella tularensis subsp. tularensis SCHU S4	Adherence	82.927	7.29e-18	71.2
bin.12	k127_18459615_length_25675_cov_39.9908_21	VFG001855	(htpB)	Hsp60, 60K heat shock protein HtpB [Hsp60 (VF0159) - Adherence (VFC0001)] [Legionella pneumophila subsp. pneumophila str. Philadelphia 1	Adherence	74.432	0	758
bin.13	k127_46527024_length_2945_cov_14.9702_1	VFG046465	(tufA)	elongation factor Tu [EF-Tu (VF0460) - Adherence (VFC0001)] [Francisella tularensis subsp. tularensis SCHU S4	Adherence	82.667	3.78e-39	130
bin.13	k127_38182093_length_4613_cov_17.6335_4	VFG046465	(tufA)	elongation factor Tu [EF-Tu (VF0460) - Adherence (VFC0001)] [Francisella tularensis subsp. tularensis SCHU S4	Adherence	78.049	6.5e-17	68.6
bin.13	k127_28742965_length_4624_cov_12.9840_9	VFG013248	(msbA)	lipid transporter ATP-binding/permease [LOS (VF0044) - Immune modulation (VFC0258)] [Haemophilus influenzae Rd KW20	Immune modulation	70.833	3.59e-07	40.4
bin.13	k127_38182364_length_13489_cov_15.9933_14	VFG046465	(tufA)	elongation factor Tu [EF-Tu (VF0460) - Adherence (VFC0001)] [Francisella tularensis subsp. tularensis SCHU S4	Adherence	78.049	6.5e-17	68.6
bin.14	k127_9288549_length_8573_cov_12.0000_7	VFG046465	(tufA)	elongation factor Tu [EF-Tu (VF0460) - Adherence (VFC0001)] [Francisella tularensis subsp. tularensis SCHU S4	Adherence	76.642	7.15e-77	230
bin.15	k127_23168140_length_11321_cov_15.1192_16	VFG042870	(pilT)	type IV pilus twitching motility protein PilT [Type IV pili (VF0155) - Adherence (VFC0001)] [Legionella pneumophila subsp. pneumophila str. Philadelphia 1	Adherence	75.258	2.37e-53	167
bin.15	k127_23168140_length_11321_cov_15.1192_16	VFG050386	(pilT)	type IV pilus twitching motility protein PilT [TFP (VF1334) - Adherence (VFC0001)] [Acinetobacter baumannii ACICU	Adherence	75.258	1.2e-52	165
bin.15	k127_23168140_length_11321_cov_15.1192_16	VFG038464	(tapT)	twitching ATPase [Tap type IV pili (VF0475) - Adherence (VFC0001)] [Aeromonas hydrophila ML09-119	Adherence	72.165	2.13e-50	159
bin.15	k127_3757609_length_9103_cov_15.9900_11	VFG039549	(CBU_1594)	Coxiella Dot/Icm type IVB secretion system translocated effector [T4SS secreted effectors (VF0696) - Effector delivery system (VFC0086)] [Coxiella burnetii RSA 493	Effector delivery system	72.5	2.85e-14	59.3
bin.15	k127_11605028_length_16843_cov_18.9935_11	VFG050443	(pilA)	pilin [TFP (VF1334) - Adherence (VFC0001)] [Acinetobacter baumannii ACICU	Adherence	71.429	1.4e-07	45.8
bin.15	k127_14360519_length_16901_cov_14.3417_3	VFG001855	(htpB)	Hsp60, 60K heat shock protein HtpB [Hsp60 (VF0159) - Adherence (VFC0001)] [Legionella pneumophila subsp. pneumophila str. Philadelphia 1	Adherence	75.047	0	783
bin.15	k127_28873386_length_18501_cov_18.3282_6	VFG001225	(pilG)	twitching motility protein PilG [Type IV pili (VF0082) - Adherence (VFC0001)] [Pseudomonas aeruginosa PAO1	Adherence	76.471	7.2e-69	201
bin.15	k127_28873386_length_18501_cov_18.3282_6	VFG050625	(pilG)	twitching motility response regulator PilG [TFP (VF1334) - Adherence (VFC0001)] [Acinetobacter baumannii ACICU	Adherence	78.151	6.12e-70	204
bin.15	k127_27302338_length_35809_cov_18.8508_25	VFG043012	(cheY)	chemotaxis protein CheY [Flagella (VF0273) - Motility (VFC0204)] [Pseudomonas aeruginosa PAO1	Motility	72.131	2.69e-65	191
bin.15	k127_27302338_length_35809_cov_18.8508_25	VFG007568	(cheY)	chemotaxis protein CheY [Flagella (VF0519) - Motility (VFC0204)] [Vibrio cholerae O1 biovar El Tor str. N16961	Motility	74.38	1.61e-66	194
bin.15	k127_27302338_length_35809_cov_18.8508_25	VFG038699	(cheY)	chemotaxis protein CheY [Polar flagella (VF0473) - Motility (VFC0204)] [Aeromonas hydrophila ML09-119	Motility	73.77	3.38e-67	196
bin.15	k127_27302338_length_35809_cov_18.8508_15	VFG001257	(fliN)	flagellar motor switch protein FliN [Flagella (VF0273) - Motility (VFC0204)] [Pseudomonas aeruginosa PAO1	Motility	79.762	2.14e-46	144
bin.15	k127_45498085_length_95431_cov_22.0000_26	VFG002225	(gmd)	GDP-mannose 4,6-dehydratase [LPS (VF0367) - Immune modulation (VFC0258)] [Brucella melitensis bv. 1 str. 16M	Immune modulation	71.591	0	538
bin.15	k127_37694565_length_19389_cov_17.9894_19	VFG046465	(tufA)	elongation factor Tu [EF-Tu (VF0460) - Adherence (VFC0001)] [Francisella tularensis subsp. tularensis SCHU S4	Adherence	87.5	3.7e-19	74.7
bin.15	k127_23168140_length_11321_cov_15.1192_16	VFG001223	(pilT)	twitching motility protein PilT [Type IV pili (VF0082) - Adherence (VFC0001)] [Pseudomonas aeruginosa PAO1	Adherence	77.32	2.01e-55	172
bin.16	k127_44732643_length_32042_cov_11.0000_1	VFG038380	(vipB)	Type VI secretion system contractile sheath large subunit TssC/VipB [T6SS (VF0480) - Effector delivery system (VFC0086)] [Aeromonas hydrophila subsp. hydrophila ATCC 7966	Effector delivery system	72.414	5.28e-111	323
bin.16	k127_44732643_length_32042_cov_11.0000_1	VFG002475	(tssC-5)	Type VI secretion system protein TssC [T6SS-1 (VF0429) - Effector delivery system (VFC0086)] [Burkholderia pseudomallei K96243	Effector delivery system	70.792	7.41e-110	321
bin.16	k127_44732643_length_32042_cov_11.0000_1	VFG002093	(vipB/mglB)	type VI secretion system tubule-forming protein VipB [VAS T6SS (VF0335) - Effector delivery system (VFC0086)] [Vibrio cholerae O1 biovar El Tor str. N16961	Effector delivery system	70.792	1.18e-108	317
bin.16	k127_7612379_length_7602_cov_14.1667_7	VFG001405	(sigA/rpoV)	RNA polymerase sigma factor SigA [SigA (VF0257) - Regulation (VFC0301)] [Mycobacterium tuberculosis H37Rv	Regulation	72.807	8.9e-53	184
bin.16	k127_39586098_length_1525_cov_13.3677_1	VFG001862	(katB)	catalase-peroxidase KatB [KatAB (VF0168) - Stress survival (VFC0282)] [Legionella pneumophila subsp. pneumophila str. Philadelphia 1	Stress survival	77.317	0	667
bin.16	k127_44732643_length_32042_cov_11.0000_1	VFG041016	(tssC)	type VI secretion system contractile sheath large subunit [HSI-2 (VF0943) - Effector delivery system (VFC0086)] [Pseudomonas aeruginosa PAO1	Effector delivery system	75.369	6.82e-116	336
bin.17	k127_38584026_length_34743_cov_34.6897_33	VFG052388	(fliG-2)	flagellar motor switch protein FliG [Flagella (VF1368) - Motility (VFC0204)] [Borrelia burgdorferi B31	Motility	75.152	0	503
bin.17	k127_9558155_length_18431_cov_41.0000_5	VFG043365	(tlpC)	membrane-bound chemoreceptor [Flagella (VF0051) - Motility (VFC0204)] [Helicobacter pylori 26695	Motility	80.488	6.63e-13	68.6
bin.18	k127_25372245_length_11071_cov_6.9934_1	VFG050386	(pilT)	type IV pilus twitching motility protein PilT [TFP (VF1334) - Adherence (VFC0001)] [Acinetobacter baumannii ACICU	Adherence	93.333	3.22e-14	60.5
bin.18	k127_6990106_length_12846_cov_7.9445_5	VFG043378	(cheV3)	chemotaxis coupling protein CheV3 [Flagella (VF0051) - Motility (VFC0204)] [Helicobacter pylori 26695	Motility	77.586	6.14e-20	90.1
bin.18	k127_31495990_length_3480_cov_9.0000_3	VFG006167	(pilX)	type IV pilus minor pilin PilX [Type IV pili (VF0075) - Adherence (VFC0001)] [Neisseria meningitidis MC58	Adherence	70	6.96e-10	51.6
bin.18	k127_12906266_length_5079_cov_5.9645_1	VFG010906	(csrA)	carbon storage regulator CsrA [CsrA (VF0261) - Regulation (VFC0301)] [Legionella pneumophila subsp. pneumophila str. Philadelphia 1	Regulation	81.481	4.8e-30	97.4
bin.18	k127_24370553_length_5876_cov_8.0000_1	VFG014102	(wbpD)	UDP-2-acetamido-3-amino-2, 3-dideoxy-D-glucuronate N-acetyltransferase [LPS (VF0085) - Immune modulation (VFC0258)] [Pseudomonas aeruginosa PAO1	Immune modulation	73.077	2.64e-53	162
bin.18	k127_24370553_length_5876_cov_8.0000_1	VFG000037	(bplB)	probable acetyltransferase [LPS (VF0033) - Immune modulation (VFC0258)] [Bordetella pertussis Tohama I	Immune modulation	75.676	3.03e-62	185
bin.18	k127_25372245_length_11071_cov_6.9934_1	VFG000232	(pilT)	twitching motility protein PilT [Type IV pili (VF0075) - Adherence (VFC0001)] [Neisseria meningitidis MC58	Adherence	70	3.96e-09	45.8
bin.18	k127_28357923_length_6743_cov_6.9946_7	VFG007568	(cheY)	chemotaxis protein CheY [Flagella (VF0519) - Motility (VFC0204)] [Vibrio cholerae O1 biovar El Tor str. N16961	Motility	82.787	4.41e-73	211
bin.18	k127_28357923_length_6743_cov_6.9946_7	VFG038699	(cheY)	chemotaxis protein CheY [Polar flagella (VF0473) - Motility (VFC0204)] [Aeromonas hydrophila ML09-119	Motility	81.89	1.6e-76	220
bin.18	k127_25372245_length_11071_cov_6.9934_1	VFG038464	(tapT)	twitching ATPase [Tap type IV pili (VF0475) - Adherence (VFC0001)] [Aeromonas hydrophila ML09-119	Adherence	86.667	1.85e-12	55.5
bin.18	k127_25372245_length_11071_cov_6.9934_1	VFG042870	(pilT)	type IV pilus twitching motility protein PilT [Type IV pili (VF0155) - Adherence (VFC0001)] [Legionella pneumophila subsp. pneumophila str. Philadelphia 1	Adherence	83.333	5.51e-13	57
bin.18	k127_28357923_length_6743_cov_6.9946_7	VFG043012	(cheY)	chemotaxis protein CheY [Flagella (VF0273) - Motility (VFC0204)] [Pseudomonas aeruginosa PAO1	Motility	82.787	2.07e-72	209
bin.18	k127_10023453_length_17624_cov_6.8425_16	VFG013948	(pilZ)	type 4 fimbrial biogenesis protein PilZ [Type IV pili (VF0082) - Adherence (VFC0001)] [Pseudomonas aeruginosa PAO1	Adherence	78.378	2.2e-61	181
bin.18	k127_25372245_length_11071_cov_6.9934_1	VFG001223	(pilT)	twitching motility protein PilT [Type IV pili (VF0082) - Adherence (VFC0001)] [Pseudomonas aeruginosa PAO1	Adherence	90	4.7e-13	57
bin.18	k127_29658500_length_24638_cov_8.6255_8	VFG043365	(tlpC)	membrane-bound chemoreceptor [Flagella (VF0051) - Motility (VFC0204)] [Helicobacter pylori 26695	Motility	70.909	3.86e-15	74.3
bin.19	k127_17575691_length_2464_cov_5.9217_1	VFG052420	(guaA)	glutamine-hydrolyzing GMP synthase [GuaA/B (VF1377) - Nutritional/Metabolic factor (VFC0272)] [Borrelia burgdorferi B31	Nutritional/Metabolic factor	72	2.36e-09	46.2
bin.19	k127_19698971_length_9639_cov_10.5777_1	VFG046465	(tufA)	elongation factor Tu [EF-Tu (VF0460) - Adherence (VFC0001)] [Francisella tularensis subsp. tularensis SCHU S4	Adherence	79.487	5.5e-17	68.9
bin.20	k127_39358449_length_23615_cov_34.3334_36	VFG046465	(tufA)	elongation factor Tu [EF-Tu (VF0460) - Adherence (VFC0001)] [Francisella tularensis subsp. tularensis SCHU S4	Adherence	73.99	0	587
bin.20	k127_10812157_length_11000_cov_39.8547_10	VFG045340	(ricA)	type IV secretion system effector RicA, Rab2 interacting conserved protein A [T4SS secreted effectors (VF0695) - Effector delivery system (VFC0086)] [Brucella melitensis bv. 1 str. 16M	Effector delivery system	70.115	1.11e-91	262
bin.20	k127_39948611_length_10609_cov_45.4359_7	VFG002220	(pgm)	phosphoglucomutase [LPS (VF0367) - Immune modulation (VFC0258)] [Brucella melitensis bv. 1 str. 16M	Immune modulation	75.97	0	850
bin.20	k127_16527864_length_9064_cov_42.0000_8	VFG011424	(kdsB)	3-deoxy-manno-octulosonate cytidylyltransferase [LPS (VF0367) - Immune modulation (VFC0258)] [Brucella melitensis bv. 1 str. 16M	Immune modulation	71.193	4.07e-121	342
bin.20	k127_24748461_length_8331_cov_43.9686_4	VFG011429	(acpXL)	acyl carrier protein [LPS (VF0367) - Immune modulation (VFC0258)] [Brucella melitensis bv. 1 str. 16M	Immune modulation	80.22	3.03e-50	150
bin.20	k127_24748461_length_8331_cov_43.9686_4	VFG052328	(acpP2)	acyl carrier protein [LPS (VF0370) - Immune modulation (VFC0258)] [Bartonella henselae str. Houston-1	Immune modulation	75.824	2.44e-47	143
bin.20	k127_3150473_length_6159_cov_48.0000_5	VFG011430	(acpXL)	acyl carrier protein [LPS (VF0367) - Immune modulation (VFC0258)] [Brucella melitensis bv. 1 str. 16M	Immune modulation	98.718	7.98e-49	146
bin.20	k127_2379057_length_4720_cov_51.6083_4	VFG051176	(bspE)	type IV secretion system effector BspE [T4SS secreted effectors (VF0695) - Effector delivery system (VFC0086)] [Brucella melitensis bv. 1 str. 16M	Effector delivery system	71.97	2.83e-136	382
bin.20	k127_37692014_length_4164_cov_43.8722_1	VFG011414	(kdsA)	2-dehydro-3-deoxyphosphooctonate aldolase [LPS (VF0367) - Immune modulation (VFC0258)] [Brucella melitensis bv. 1 str. 16M	Immune modulation	73.333	2.11e-71	213
bin.20	k127_20015443_length_3044_cov_30.5506_5	VFG011414	(kdsA)	2-dehydro-3-deoxyphosphooctonate aldolase [LPS (VF0367) - Immune modulation (VFC0258)] [Brucella melitensis bv. 1 str. 16M	Immune modulation	85.792	1.41e-95	276
bin.20	k127_20015443_length_3044_cov_30.5506_5	VFG052316	(kdsA)	3-deoxy-8-phosphooctulonate synthase [LPS (VF0370) - Immune modulation (VFC0258)] [Bartonella henselae str. Houston-1	Immune modulation	73.626	1.66e-95	276
bin.20	k127_6050882_length_49754_cov_48.0000_38	VFG011626	(bvrR)	response regulator transcription factor [BvrR-BvrS (VF0368) - Regulation (VFC0301)] [Brucella melitensis bv. 1 str. 16M	Regulation	92.641	9.12e-159	437
bin.20	k127_38290868_length_11099_cov_45.0009_9	VFG002225	(gmd)	GDP-mannose 4,6-dehydratase [LPS (VF0367) - Immune modulation (VFC0258)] [Brucella melitensis bv. 1 str. 16M	Immune modulation	75.146	0	536
bin.20	k127_10670553_length_5665_cov_49.9242_1	VFG046465	(tufA)	elongation factor Tu [EF-Tu (VF0460) - Adherence (VFC0001)] [Francisella tularensis subsp. tularensis SCHU S4	Adherence	77.273	5.01e-44	143
bin.21	k127_24249165_length_4774_cov_4.9613_1	VFG046465	(tufA)	elongation factor Tu [EF-Tu (VF0460) - Adherence (VFC0001)] [Francisella tularensis subsp. tularensis SCHU S4	Adherence	77.941	5.63e-34	116
bin.21	k127_38091543_length_2319_cov_7.0068_1	VFG011626	(bvrR)	response regulator transcription factor [BvrR-BvrS (VF0368) - Regulation (VFC0301)] [Brucella melitensis bv. 1 str. 16M	Regulation	78.161	2.26e-47	148
bin.22	k127_13977885_length_6712_cov_16.9854_6	VFG000221	(pilE)	Type IV pilus major pilin subunit PilE [Type IV pili (VF0075) - Adherence (VFC0001)] [Neisseria meningitidis MC58	Adherence	70.833	7.16e-06	39.3
bin.23	k127_43181174_length_4925_cov_7.9912_1	VFG042870	(pilT)	type IV pilus twitching motility protein PilT [Type IV pili (VF0155) - Adherence (VFC0001)] [Legionella pneumophila subsp. pneumophila str. Philadelphia 1	Adherence	70	1.54e-10	50.1
bin.23	k127_43181174_length_4925_cov_7.9912_1	VFG001223	(pilT)	twitching motility protein PilT [Type IV pili (VF0082) - Adherence (VFC0001)] [Pseudomonas aeruginosa PAO1	Adherence	73.333	5.91e-10	48.5
bin.23	k127_43181174_length_4925_cov_7.9912_1	VFG038464	(tapT)	twitching ATPase [Tap type IV pili (VF0475) - Adherence (VFC0001)] [Aeromonas hydrophila ML09-119	Adherence	73.333	1.29e-10	50.1
bin.23	k127_43181174_length_4925_cov_7.9912_1	VFG050386	(pilT)	type IV pilus twitching motility protein PilT [TFP (VF1334) - Adherence (VFC0001)] [Acinetobacter baumannii ACICU	Adherence	76.667	6.71e-11	50.8
bin.23	k127_42981730_length_5011_cov_7.0000_4	VFG010906	(csrA)	carbon storage regulator CsrA [CsrA (VF0261) - Regulation (VFC0301)] [Legionella pneumophila subsp. pneumophila str. Philadelphia 1	Regulation	75.439	2.49e-29	96.3
bin.23	k127_35953655_length_5933_cov_8.0000_7	VFG000142	(waaC)	3-deoxy-D-manno-octulosonic-acid (KDO) transferase [LPS (VF0085) - Immune modulation (VFC0258)] [Pseudomonas aeruginosa PAO1	Immune modulation	71.429	3.35e-06	37.4
bin.23	k127_3266786_length_6017_cov_8.0000_1	VFG000121	(algU)	alginate biosynthesis protein AlgZ/FimS [Alginate (VF0091) - Biofilm (VFC0271)] [Pseudomonas aeruginosa PAO1	Biofilm	71.831	2.32e-74	218
bin.23	k127_47794909_length_10106_cov_9.0000_8	VFG001855	(htpB)	Hsp60, 60K heat shock protein HtpB [Hsp60 (VF0159) - Adherence (VFC0001)] [Legionella pneumophila subsp. pneumophila str. Philadelphia 1	Adherence	76.894	0	805
bin.23	k127_22931042_length_10442_cov_8.0000_16	VFG046465	(tufA)	elongation factor Tu [EF-Tu (VF0460) - Adherence (VFC0001)] [Francisella tularensis subsp. tularensis SCHU S4	Adherence	80.556	0	637
bin.23	k127_27719545_length_11275_cov_7.0000_1	VFG046465	(tufA)	elongation factor Tu [EF-Tu (VF0460) - Adherence (VFC0001)] [Francisella tularensis subsp. tularensis SCHU S4	Adherence	80.303	0	634
bin.23	k127_31213501_length_12503_cov_8.0000_12	VFG000390	(yscN)	type III secretion system ATPase YscN [TTSS (VF0140) - Effector delivery system (VFC0086)] [Yersinia pestis CO92	Effector delivery system	71.496	0	619
bin.23	k127_10535223_length_6225_cov_7.9931_2	VFG002076	(clpV1)	type VI secretion system AAA+ family ATPase [HSI-1 (VF0334) - Effector delivery system (VFC0086)] [Pseudomonas aeruginosa PAO1	Effector delivery system	74.556	0	1334
bin.23	k127_31213501_length_12503_cov_8.0000_12	VFG000048	(bscN)	ATP synthase in type III secretion system [TTSS (VF0035) - Effector delivery system (VFC0086)] [Bordetella pertussis Tohama I	Effector delivery system	72.54	0	650
bin.23	k127_50254834_length_28909_cov_10.0000_6	VFG002069	(hsiB1/vipA/tssB)	type VI secretion system tubule-forming protein VipA [HSI-1 (VF0334) - Effector delivery system (VFC0086)] [Pseudomonas aeruginosa PAO1	Effector delivery system	83.537	1.65e-102	289
bin.23	k127_50254834_length_28909_cov_10.0000_5	VFG041098	(STM0274)	EvpB family type VI secretion protein [SCI (Salmonella centrisome island)/SPI-6 T6SS (VF0974) - Effector delivery system (VFC0086)] [Salmonella enterica subsp. enterica serovar Typhimurium str. LT2	Effector delivery system	74.428	0	751
bin.23	k127_50254834_length_28909_cov_10.0000_5	VFG002070	(hsiC1/vipB/tssC)	type VI secretion system tubule-forming protein VipB [HSI-1 (VF0334) - Effector delivery system (VFC0086)] [Pseudomonas aeruginosa PAO1	Effector delivery system	80.04	0	837
bin.23	k127_50254834_length_28909_cov_10.0000_1	VFG002074	(hsiG1/tssF)	type VI secretion system hcp secretion island protein HsiG1 [HSI-1 (VF0334) - Effector delivery system (VFC0086)] [Pseudomonas aeruginosa PAO1	Effector delivery system	72.727	2.84e-18	72.8
bin.23	k127_12927690_length_32831_cov_7.9987_1	VFG038464	(tapT)	twitching ATPase [Tap type IV pili (VF0475) - Adherence (VFC0001)] [Aeromonas hydrophila ML09-119	Adherence	73.267	1.05e-170	475
bin.23	k127_12927690_length_32831_cov_7.9987_1	VFG042870	(pilT)	type IV pilus twitching motility protein PilT [Type IV pili (VF0155) - Adherence (VFC0001)] [Legionella pneumophila subsp. pneumophila str. Philadelphia 1	Adherence	72.956	3.97e-174	483
bin.23	k127_12927690_length_32831_cov_7.9987_1	VFG050386	(pilT)	type IV pilus twitching motility protein PilT [TFP (VF1334) - Adherence (VFC0001)] [Acinetobacter baumannii ACICU	Adherence	72.956	3.84e-177	491
bin.23	k127_12927690_length_32831_cov_7.9987_1	VFG001223	(pilT)	twitching motility protein PilT [Type IV pili (VF0082) - Adherence (VFC0001)] [Pseudomonas aeruginosa PAO1	Adherence	74.843	0	501
bin.23	k127_31213501_length_12503_cov_8.0000_12	VFG007158	(vscN)	type III secretion system ATPase VscN [T3SS1 (VF0408) - Effector delivery system (VFC0086)] [Vibrio parahaemolyticus RIMD 2210633	Effector delivery system	71.395	0	630
bin.24	k127_28677909_length_115576_cov_16.2034_67	VFG002225	(gmd)	GDP-mannose 4,6-dehydratase [LPS (VF0367) - Immune modulation (VFC0258)] [Brucella melitensis bv. 1 str. 16M	Immune modulation	70.882	0	519
bin.24	k127_846795_length_14497_cov_13.4332_1	VFG046465	(tufA)	elongation factor Tu [EF-Tu (VF0460) - Adherence (VFC0001)] [Francisella tularensis subsp. tularensis SCHU S4	Adherence	81.429	6.77e-83	246
bin.24	k127_33846649_length_13421_cov_15.0000_1	VFG052425	(lon-2)	endopeptidase La [Lon (VF1381) - Exoenzyme (VFC0251)] [Borrelia burgdorferi B31	Exoenzyme	71.429	5.67e-06	36.6
bin.24	k127_24958722_length_12213_cov_12.9940_11	VFG011430	(acpXL)	acyl carrier protein [LPS (VF0367) - Immune modulation (VFC0258)] [Brucella melitensis bv. 1 str. 16M	Immune modulation	80.769	1.31e-39	123
bin.26	k127_7474516_length_55331_cov_19.9959_57	VFG006167	(pilX)	type IV pilus minor pilin PilX [Type IV pili (VF0075) - Adherence (VFC0001)] [Neisseria meningitidis MC58	Adherence	71.875	1.11e-10	53.5
bin.26	k127_20006990_length_56149_cov_21.9146_21	VFG002225	(gmd)	GDP-mannose 4,6-dehydratase [LPS (VF0367) - Immune modulation (VFC0258)] [Brucella melitensis bv. 1 str. 16M	Immune modulation	76.454	0	587
bin.26	k127_44273706_length_32716_cov_23.9915_44	VFG046465	(tufA)	elongation factor Tu [EF-Tu (VF0460) - Adherence (VFC0001)] [Francisella tularensis subsp. tularensis SCHU S4	Adherence	79.426	1.29e-121	347
bin.26	k127_47165754_length_46648_cov_20.9974_37	VFG010906	(csrA)	carbon storage regulator CsrA [CsrA (VF0261) - Regulation (VFC0301)] [Legionella pneumophila subsp. pneumophila str. Philadelphia 1	Regulation	85.965	1.1e-31	102
bin.26	k127_20302651_length_13860_cov_20.9825_4	VFG001855	(htpB)	Hsp60, 60K heat shock protein HtpB [Hsp60 (VF0159) - Adherence (VFC0001)] [Legionella pneumophila subsp. pneumophila str. Philadelphia 1	Adherence	76.705	0	806
bin.26	k127_37439095_length_86793_cov_22.9970_35	VFG045567	(LPG_RS11920)	Dot/Icm type IV secretion system effector [Dot/Icm T4SS secreted effectors (VF0798) - Effector delivery system (VFC0086)] [Legionella pneumophila subsp. pneumophila str. Philadelphia 1	Effector delivery system	71.104	1.42e-162	452
bin.26	k127_24038801_length_42838_cov_21.9970_11	VFG039696	(coxFIC1)	Coxiella Dot/Icm type IVB secretion system translocated effector [T4SS secreted effectors (VF0696) - Effector delivery system (VFC0086)] [Coxiella burnetii RSA 493	Effector delivery system	74.566	0	566
bin.28	k127_40498454_length_20391_cov_24.6795_5	VFG011430	(acpXL)	acyl carrier protein [LPS (VF0367) - Immune modulation (VFC0258)] [Brucella melitensis bv. 1 str. 16M	Immune modulation	88.462	6.78e-45	136
bin.28	k127_47653173_length_8922_cov_21.9130_9	VFG046465	(tufA)	elongation factor Tu [EF-Tu (VF0460) - Adherence (VFC0001)] [Francisella tularensis subsp. tularensis SCHU S4	Adherence	71.429	1.05e-14	62.8
bin.29	k127_11584091_length_312616_cov_36.9993_184	VFG046465	(tufA)	elongation factor Tu [EF-Tu (VF0460) - Adherence (VFC0001)] [Francisella tularensis subsp. tularensis SCHU S4	Adherence	71.571	0	564
bin.29	k127_21470129_length_192936_cov_37.9988_68	VFG002377	(rfbF)	glucose-1-phosphate cytidylyltransferase [O-antigen (VF0392) - Immune modulation (VFC0258)] [Yersinia enterocolitica subsp. enterocolitica 8081	Immune modulation	75.581	5.73e-155	429
bin.30	k127_37150126_length_12126_cov_30.7848_10	VFG011430	(acpXL)	acyl carrier protein [LPS (VF0367) - Immune modulation (VFC0258)] [Brucella melitensis bv. 1 str. 16M	Immune modulation	79.487	7.84e-39	121
bin.30	k127_35523119_length_4026_cov_19.6225_1	VFG046465	(tufA)	elongation factor Tu [EF-Tu (VF0460) - Adherence (VFC0001)] [Francisella tularensis subsp. tularensis SCHU S4	Adherence	84.848	8.47e-13	56.6
bin.31	k127_30713970_length_3254_cov_8.9846_5	VFG046465	(tufA)	elongation factor Tu [EF-Tu (VF0460) - Adherence (VFC0001)] [Francisella tularensis subsp. tularensis SCHU S4	Adherence	77.083	1.37e-49	158
bin.31	k127_45208788_length_11180_cov_8.0000_10	VFG046465	(tufA)	elongation factor Tu [EF-Tu (VF0460) - Adherence (VFC0001)] [Francisella tularensis subsp. tularensis SCHU S4	Adherence	72.843	0	587
bin.32	k127_24926032_length_3561_cov_7.9878_5	VFG043367	(tlpB)	membrane-bound chemoreceptor sensing pH and autoinducer-2 [Flagella (VF0051) - Motility (VFC0204)] [Helicobacter pylori 26695	Motility	73.81	1.83e-14	63.5
bin.32	k127_24926032_length_3561_cov_7.9878_5	VFG000104	(acfB)	accessory colonization factor AcfB [ACF (VF0127) - Others (VFC0346)] [Vibrio cholerae O1 biovar El Tor str. N16961	Others	77.5	1.95e-14	63.5
bin.32	k127_24926032_length_3561_cov_7.9878_5	VFG000088	(tcpI)	negative regulator of the major pilin TcpA [TCP (VF0126) - Adherence (VFC0001)] [Vibrio cholerae O1 biovar El Tor str. N16961	Adherence	71.429	2.99e-14	63.2
bin.32	k127_24926032_length_3561_cov_7.9878_5	VFG002529	(tsr)	methyl-accepting chemotaxis protein I [Flagella (VF0430) - Motility (VFC0204)] [Burkholderia pseudomallei K96243	Motility	70.732	3.14e-12	57.4
bin.32	k127_9270261_length_1909_cov_12.6684_1	VFG000907	(hlyB)	Hemolysin B [Alpha-Hemolysin (VF0225) - Exotoxin (VFC0235)] [Escherichia coli CFT073	Exotoxin	73.737	9.5e-46	154
bin.32	k127_22365429_length_4871_cov_7.3016_1	VFG046465	(tufA)	elongation factor Tu [EF-Tu (VF0460) - Adherence (VFC0001)] [Francisella tularensis subsp. tularensis SCHU S4	Adherence	73.485	3.07e-130	372
bin.32	k127_44219052_length_4131_cov_7.0000_8	VFG046465	(tufA)	elongation factor Tu [EF-Tu (VF0460) - Adherence (VFC0001)] [Francisella tularensis subsp. tularensis SCHU S4	Adherence	82.558	3.5e-47	152
bin.32	k127_24926032_length_3561_cov_7.9878_5	VFG043365	(tlpC)	membrane-bound chemoreceptor [Flagella (VF0051) - Motility (VFC0204)] [Helicobacter pylori 26695	Motility	73.81	9.41e-15	64.3
bin.32	k127_17363585_length_4215_cov_10.9853_2	VFG011626	(bvrR)	response regulator transcription factor [BvrR-BvrS (VF0368) - Regulation (VFC0301)] [Brucella melitensis bv. 1 str. 16M	Regulation	71.983	4.9e-121	341
bin.32	k127_40283440_length_20177_cov_10.9970_1	VFG037720	(adeG)	cation/multidrug efflux pump [AdeFGH efflux pump (VF0504) - Biofilm (VFC0271)] [Acinetobacter baumannii ACICU	Biofilm	77.578	1.08e-111	341
bin.32	k127_24926032_length_3561_cov_7.9878_5	VFG043366	(tlpA)	membrane-bound chemoreceptor sensing arginine and bicarbonate [Flagella (VF0051) - Motility (VFC0204)] [Helicobacter pylori 26695	Motility	73.81	9.41e-15	64.3
bin.32	k127_32610975_length_7752_cov_9.0000_1	VFG011430	(acpXL)	acyl carrier protein [LPS (VF0367) - Immune modulation (VFC0258)] [Brucella melitensis bv. 1 str. 16M	Immune modulation	81.818	6.24e-38	119
bin.33	k127_42618662_length_11177_cov_10.9946_2	VFG001862	(katB)	catalase-peroxidase KatB [KatAB (VF0168) - Stress survival (VFC0282)] [Legionella pneumophila subsp. pneumophila str. Philadelphia 1	Stress survival	70.083	0	1048
bin.33	k127_543490_length_8723_cov_8.1476_5	VFG046465	(tufA)	elongation factor Tu [EF-Tu (VF0460) - Adherence (VFC0001)] [Francisella tularensis subsp. tularensis SCHU S4	Adherence	70.051	0	563
bin.34	k127_21971766_length_36200_cov_40.9717_1	VFG000088	(tcpI)	negative regulator of the major pilin TcpA [TCP (VF0126) - Adherence (VFC0001)] [Vibrio cholerae O1 biovar El Tor str. N16961	Adherence	71.111	7.76e-13	62.4
bin.36	k127_48371428_length_153052_cov_22.9991_1	VFG046465	(tufA)	elongation factor Tu [EF-Tu (VF0460) - Adherence (VFC0001)] [Francisella tularensis subsp. tularensis SCHU S4	Adherence	82.5	6.83e-17	68.6
bin.36	k127_6897744_length_35135_cov_23.9961_36	VFG006896	(pilA)	pilin [ChiRP (VF0609) - Adherence (VFC0001)] [Vibrio cholerae O1 biovar El Tor str. N16961	Adherence	70.37	4.36e-09	46.2
bin.36	k127_9576860_length_14577_cov_18.9851_13	VFG046465	(tufA)	elongation factor Tu [EF-Tu (VF0460) - Adherence (VFC0001)] [Francisella tularensis subsp. tularensis SCHU S4	Adherence	76.19	9.94e-17	68.2
bin.37	k127_24089104_length_6574_cov_6.0000_1	VFG046465	(tufA)	elongation factor Tu [EF-Tu (VF0460) - Adherence (VFC0001)] [Francisella tularensis subsp. tularensis SCHU S4	Adherence	71.154	0	521
bin.40	k127_42478036_length_3091_cov_3.4956_4	VFG047708	(carB)	carbamoyl phosphate synthase large subunit [Pyrimidine biosynthesis (VF0558) - Nutritional/Metabolic factor (VFC0272)] [Francisella tularensis subsp. tularensis SCHU S4	Nutritional/Metabolic factor	72.207	0	563
bin.41	k127_2839052_length_15468_cov_12.9859_1	VFG047708	(carB)	carbamoyl phosphate synthase large subunit [Pyrimidine biosynthesis (VF0558) - Nutritional/Metabolic factor (VFC0272)] [Francisella tularensis subsp. tularensis SCHU S4	Nutritional/Metabolic factor	75.676	1.95e-17	70.1
bin.42	k127_33801336_length_6303_cov_19.9631_1	VFG046465	(tufA)	elongation factor Tu [EF-Tu (VF0460) - Adherence (VFC0001)] [Francisella tularensis subsp. tularensis SCHU S4	Adherence	83.871	3.84e-14	60.1
bin.42	k127_10038526_length_153541_cov_23.0834_59	VFG006896	(pilA)	pilin [ChiRP (VF0609) - Adherence (VFC0001)] [Vibrio cholerae O1 biovar El Tor str. N16961	Adherence	73.077	2.7e-06	41.6
bin.43	k127_6984093_length_133588_cov_14.9994_58	VFG000221	(pilE)	Type IV pilus major pilin subunit PilE [Type IV pili (VF0075) - Adherence (VFC0001)] [Neisseria meningitidis MC58	Adherence	73.077	1.99e-06	44.3
bin.43	k127_3110443_length_10160_cov_15.9910_11	VFG047708	(carB)	carbamoyl phosphate synthase large subunit [Pyrimidine biosynthesis (VF0558) - Nutritional/Metabolic factor (VFC0272)] [Francisella tularensis subsp. tularensis SCHU S4	Nutritional/Metabolic factor	83.333	2.05e-22	84.3
bin.43	k127_4843464_length_9173_cov_13.9828_11	VFG052420	(guaA)	glutamine-hydrolyzing GMP synthase [GuaA/B (VF1377) - Nutritional/Metabolic factor (VFC0272)] [Borrelia burgdorferi B31	Nutritional/Metabolic factor	75	8.29e-11	50.8
bin.43	k127_38239021_length_155495_cov_17.7560_47	VFG000221	(pilE)	Type IV pilus major pilin subunit PilE [Type IV pili (VF0075) - Adherence (VFC0001)] [Neisseria meningitidis MC58	Adherence	73.077	5.65e-06	43.1
bin.44	k127_13490187_length_4136_cov_8.0000_1	VFG001405	(sigA/rpoV)	RNA polymerase sigma factor SigA [SigA (VF0257) - Regulation (VFC0301)] [Mycobacterium tuberculosis H37Rv	Regulation	75.49	1.21e-168	483
bin.44	k127_406775_length_14552_cov_10.9917_10	VFG001862	(katB)	catalase-peroxidase KatB [KatAB (VF0168) - Stress survival (VFC0282)] [Legionella pneumophila subsp. pneumophila str. Philadelphia 1	Stress survival	74.477	0	1122
bin.44	k127_670502_length_2720_cov_7.5226_6	VFG046465	(tufA)	elongation factor Tu [EF-Tu (VF0460) - Adherence (VFC0001)] [Francisella tularensis subsp. tularensis SCHU S4	Adherence	74.51	2.24e-21	81.6
bin.45	k127_18797434_length_36142_cov_10.9983_46	VFG046465	(tufA)	elongation factor Tu [EF-Tu (VF0460) - Adherence (VFC0001)] [Francisella tularensis subsp. tularensis SCHU S4	Adherence	71.795	4.8e-15	63.5
bin.45	k127_16598894_length_27817_cov_7.9985_1	VFG046465	(tufA)	elongation factor Tu [EF-Tu (VF0460) - Adherence (VFC0001)] [Francisella tularensis subsp. tularensis SCHU S4	Adherence	71.795	4.8e-15	63.5
bin.45	k127_37313800_length_24289_cov_10.9975_19	VFG046465	(tufA)	elongation factor Tu [EF-Tu (VF0460) - Adherence (VFC0001)] [Francisella tularensis subsp. tularensis SCHU S4	Adherence	85	4.55e-19	74.7
bin.46	k127_2357240_length_1591_cov_6.0000_1	VFG000182	(xcpR)	general secretion pathway protein E [Xcp secretion system (VF0084) - Effector delivery system (VFC0086)] [Pseudomonas aeruginosa PAO1	Effector delivery system	71.618	0	530
bin.46	k127_42304091_length_1542_cov_5.0000_4	VFG038695	(fliA)	flagellar biosynthesis sigma factor [Polar flagella (VF0473) - Motility (VFC0204)] [Aeromonas hydrophila ML09-119	Motility	70.588	2.63e-19	74.7
bin.46	k127_42304091_length_1542_cov_5.0000_4	VFG014629	(fliA)	flagellar biosynthesis sigma factor FliA [Flagella (VF0273) - Motility (VFC0204)] [Pseudomonas aeruginosa PAO1	Motility	73.585	1.4e-22	83.6
bin.46	k127_26186085_length_2737_cov_3.9931_1	VFG046465	(tufA)	elongation factor Tu [EF-Tu (VF0460) - Adherence (VFC0001)] [Francisella tularensis subsp. tularensis SCHU S4	Adherence	85.938	1.85e-78	234
bin.47	k127_6314180_length_1687_cov_10.9615_3	VFG001396	(katG)	catalase-peroxidase [KatG (VF0303) - Stress survival (VFC0282)] [Mycobacterium tuberculosis H37Rv	Stress survival	73.913	7.26e-19	74.7
bin.47	k127_3993123_length_4315_cov_7.9198_1	VFG001855	(htpB)	Hsp60, 60K heat shock protein HtpB [Hsp60 (VF0159) - Adherence (VFC0001)] [Legionella pneumophila subsp. pneumophila str. Philadelphia 1	Adherence	75.258	1.45e-36	126
bin.48	k127_27806885_length_10481_cov_8.0000_11	VFG046465	(tufA)	elongation factor Tu [EF-Tu (VF0460) - Adherence (VFC0001)] [Francisella tularensis subsp. tularensis SCHU S4	Adherence	70.395	1.41e-75	228
bin.48	k127_2610725_length_5138_cov_7.9916_1	VFG046465	(tufA)	elongation factor Tu [EF-Tu (VF0460) - Adherence (VFC0001)] [Francisella tularensis subsp. tularensis SCHU S4	Adherence	76.978	1.93e-76	229
bin.50	k127_31858311_length_6533_cov_8.0000_1	VFG046465	(tufA)	elongation factor Tu [EF-Tu (VF0460) - Adherence (VFC0001)] [Francisella tularensis subsp. tularensis SCHU S4	Adherence	79	8.62e-56	174
bin.50	k127_42028814_length_28911_cov_10.0000_7	VFG043378	(cheV3)	chemotaxis coupling protein CheV3 [Flagella (VF0051) - Motility (VFC0204)] [Helicobacter pylori 26695	Motility	73.016	2.61e-21	94
bin.50	k127_38078251_length_14263_cov_9.9962_10	VFG046465	(tufA)	elongation factor Tu [EF-Tu (VF0460) - Adherence (VFC0001)] [Francisella tularensis subsp. tularensis SCHU S4	Adherence	90.909	3.51e-09	46.2
bin.50	k127_28673063_length_2705_cov_25.8289_1	VFG012095	(groEL)	chaperonin GroEL [GroEL (VF0594) - Adherence (VFC0001)] [Clostridium difficile 630	Adherence	71.569	1.03e-44	149
bin.50	k127_28673063_length_2705_cov_25.8289_1	VFG001855	(htpB)	Hsp60, 60K heat shock protein HtpB [Hsp60 (VF0159) - Adherence (VFC0001)] [Legionella pneumophila subsp. pneumophila str. Philadelphia 1	Adherence	72.816	1.33e-36	127
bin.51	k127_12958764_length_21260_cov_20.6574_25	VFG046465	(tufA)	elongation factor Tu [EF-Tu (VF0460) - Adherence (VFC0001)] [Francisella tularensis subsp. tularensis SCHU S4	Adherence	72.18	0	566
bin.52	k127_25126131_length_15979_cov_6.0000_12	VFG001861	(katA)	catalase/(hydro)peroxidase [KatAB (VF0168) - Stress survival (VFC0282)] [Legionella pneumophila subsp. pneumophila str. Philadelphia 1	Stress survival	70	2.94e-142	417
bin.52	k127_25826721_length_11199_cov_7.0000_3	VFG011430	(acpXL)	acyl carrier protein [LPS (VF0367) - Immune modulation (VFC0258)] [Brucella melitensis bv. 1 str. 16M	Immune modulation	83.784	3.39e-38	119
bin.52	k127_41594277_length_4051_cov_2.5102_4	VFG046465	(tufA)	elongation factor Tu [EF-Tu (VF0460) - Adherence (VFC0001)] [Francisella tularensis subsp. tularensis SCHU S4	Adherence	74.515	0	542
bin.53	k127_3233061_length_31521_cov_24.9954_25	VFG046465	(tufA)	elongation factor Tu [EF-Tu (VF0460) - Adherence (VFC0001)] [Francisella tularensis subsp. tularensis SCHU S4	Adherence	71.429	2.28e-17	70.5
bin.53	k127_26907198_length_211046_cov_25.9986_169	VFG046465	(tufA)	elongation factor Tu [EF-Tu (VF0460) - Adherence (VFC0001)] [Francisella tularensis subsp. tularensis SCHU S4	Adherence	71.429	2.28e-17	70.5
bin.54	k127_33181231_length_4812_cov_6.0000_1	VFG002144	(cdsN)	Type III secretion system ATPase [TTSS (VF0344) - Effector delivery system (VFC0086)] [Chlamydia trachomatis D/UW-3/CX	Effector delivery system	73.856	1.03e-168	473
bin.55	k127_37182330_length_66095_cov_10.0000_62	VFG000221	(pilE)	Type IV pilus major pilin subunit PilE [Type IV pili (VF0075) - Adherence (VFC0001)] [Neisseria meningitidis MC58	Adherence	75	2.14e-06	42.7
bin.56	k127_6503582_length_7015_cov_9.9441_1	VFG047708	(carB)	carbamoyl phosphate synthase large subunit [Pyrimidine biosynthesis (VF0558) - Nutritional/Metabolic factor (VFC0272)] [Francisella tularensis subsp. tularensis SCHU S4	Nutritional/Metabolic factor	73.171	4.17e-39	134
bin.56	k127_43702135_length_88620_cov_13.9991_35	VFG000221	(pilE)	Type IV pilus major pilin subunit PilE [Type IV pili (VF0075) - Adherence (VFC0001)] [Neisseria meningitidis MC58	Adherence	74.074	8.17e-07	45.4
bin.56	k127_4169223_length_8882_cov_13.0000_1	VFG005990	(GBS_RS06590)	sugar transferase [Capsule (VF0274) - Immune modulation (VFC0258)] [Streptococcus agalactiae NEM316	Immune modulation	70.833	1.65e-06	38.5
bin.56	k127_35156300_length_2866_cov_8.1033_1	VFG006896	(pilA)	pilin [ChiRP (VF0609) - Adherence (VFC0001)] [Vibrio cholerae O1 biovar El Tor str. N16961	Adherence	73.333	1.35e-07	45.1
bin.57	k127_19159170_length_13601_cov_8.0000_11	VFG001811	(fbpC)	Secreted antigen 85-C FbpC (85C) (antigen 85 complex C) (AG58C) (mycolyl transferase 85C) (fibronectin-binding protein C) [Antigen 85 (VF0311) - Adherence (VFC0001)] [Mycobacterium tuberculosis H37Rv	Adherence	70.462	5.34e-167	466
bin.57	k127_34166569_length_11541_cov_6.0000_12	VFG012095	(groEL)	chaperonin GroEL [GroEL (VF0594) - Adherence (VFC0001)] [Clostridium difficile 630	Adherence	73.684	7.93e-43	143
bin.57	k127_44266856_length_9438_cov_7.2077_1	VFG001861	(katA)	catalase/(hydro)peroxidase [KatAB (VF0168) - Stress survival (VFC0282)] [Legionella pneumophila subsp. pneumophila str. Philadelphia 1	Stress survival	70.175	8.72e-84	259
bin.57	k127_21030878_length_9378_cov_9.0000_5	VFG001419	(fbpA)	Secreted antigen 85-a FbpA (mycolyl transferase 85A) (fibronectin-binding protein A) (antigen 85 complex A) [Antigen 85 (VF0311) - Adherence (VFC0001)] [Mycobacterium tuberculosis H37Rv	Adherence	70.262	2.17e-174	485
bin.57	k127_36722447_length_18217_cov_10.0000_19	VFG052045	(embC)	arabinosyltransferase C [LAM (VF0318) - Immune modulation (VFC0258)] [Mycobacterium tuberculosis H37Rv	Immune modulation	81.159	0	574
bin.57	k127_7243006_length_3867_cov_10.5455_1	VFG001386	(phoP)	Possible two component system response transcriptional positive regulator PhoP [PhoP (VF0286) - Regulation (VFC0301)] [Mycobacterium tuberculosis H37Rv	Regulation	100	4.49e-25	89.4
bin.57	k127_30107831_length_3508_cov_6.8086_1	VFG052256	(aftD)	alpha-(1->3)-arabinofuranosyltransferase [LAM (VF0318) - Immune modulation (VFC0258)] [Mycobacterium tuberculosis H37Rv	Immune modulation	77.132	1.46e-132	404
bin.57	k127_2471234_length_2755_cov_6.0000_1	VFG001390	(mprA)	two-component response regulator MrpA [MprAB (VF0298) - Regulation (VFC0301)] [Mycobacterium tuberculosis H37Rv	Regulation	97.368	2.09e-21	79
bin.57	k127_2471234_length_2755_cov_6.0000_2	VFG009869	(mprB)	two component histidine-protein kinase/phosphatase MprB [MprAB (VF0298) - Regulation (VFC0301)] [Mycobacterium tuberculosis H37Rv	Regulation	80.258	0	693
bin.57	k127_5615980_length_2524_cov_3.9766_1	VFG052256	(aftD)	alpha-(1->3)-arabinofuranosyltransferase [LAM (VF0318) - Immune modulation (VFC0258)] [Mycobacterium tuberculosis H37Rv	Immune modulation	70.238	0	1041
bin.57	k127_16162917_length_2344_cov_25.9323_1	VFG052045	(embC)	arabinosyltransferase C [LAM (VF0318) - Immune modulation (VFC0258)] [Mycobacterium tuberculosis H37Rv	Immune modulation	75.13	0	1088
bin.57	k127_44266856_length_9438_cov_7.2077_1	VFG001396	(katG)	catalase-peroxidase [KatG (VF0303) - Stress survival (VFC0282)] [Mycobacterium tuberculosis H37Rv	Stress survival	71.257	1.15e-69	222
bin.57	k127_46798197_length_1923_cov_2.6336_3	VFG001413	(sigF)	RNA polymerase sigma factor SigF [SigF (VF0294) - Regulation (VFC0301)] [Mycobacterium tuberculosis H37Rv	Regulation	83.401	1.2e-149	415
bin.57	k127_21760399_length_6410_cov_13.6674_1	VFG001386	(phoP)	Possible two component system response transcriptional positive regulator PhoP [PhoP (VF0286) - Regulation (VFC0301)] [Mycobacterium tuberculosis H37Rv	Regulation	81.921	3.6e-101	289
bin.57	k127_26436569_length_7167_cov_7.8357_8	VFG046465	(tufA)	elongation factor Tu [EF-Tu (VF0460) - Adherence (VFC0001)] [Francisella tularensis subsp. tularensis SCHU S4	Adherence	76.136	2.79e-45	147
bin.57	k127_45481072_length_7464_cov_7.0000_3	VFG001392	(sigE)	ECF RNA polymerase sigma factor SigE [SigE (VF0295) - Regulation (VFC0301)] [Mycobacterium tuberculosis H37Rv	Regulation	85.782	1.65e-132	372
bin.57	k127_9338744_length_7620_cov_7.6135_1	VFG001413	(sigF)	RNA polymerase sigma factor SigF [SigF (VF0294) - Regulation (VFC0301)] [Mycobacterium tuberculosis H37Rv	Regulation	79.821	6.71e-126	354
bin.57	k127_37899713_length_9025_cov_16.0000_7	VFG001812	(fbpB)	Secreted antigen 85-B FbpB (85B) (antigen 85 complex B) (mycolyl transferase 85B) (fibronectin-binding protein B) (extracellular alpha-antigen) [Antigen 85 (VF0311) - Adherence (VFC0001)] [Mycobacterium tuberculosis H37Rv	Adherence	73.51	1.83e-158	442
bin.57	k127_37899713_length_9025_cov_16.0000_7	VFG001811	(fbpC)	Secreted antigen 85-C FbpC (85C) (antigen 85 complex C) (AG58C) (mycolyl transferase 85C) (fibronectin-binding protein C) [Antigen 85 (VF0311) - Adherence (VFC0001)] [Mycobacterium tuberculosis H37Rv	Adherence	71.148	3.79e-161	450
bin.57	k127_1738192_length_6053_cov_11.0000_1	VFG008136	(mmpL8)	integral membrane transport protein MmpL8 [Sulfolipid-1 biosynthesis and transport (VF0803) - Immune modulation (VFC0258)] [Mycobacterium tuberculosis H37Rv	Immune modulation	71.429	1.23e-34	122
bin.57	k127_36178779_length_21157_cov_23.9934_2	VFG001824	(devR/dosR)	two component transcriptional regulator DevR [DevRS (VF0317) - Regulation (VFC0301)] [Mycobacterium tuberculosis H37Rv	Regulation	86.385	4.12e-132	368
bin.57	k127_45683832_length_5986_cov_8.0000_8	VFG001406	(ideR)	Iron-dependent repressor and activator IdeR [IdeR (VF0300) - Regulation (VFC0301)] [Mycobacterium tuberculosis H37Rv	Regulation	84.416	1.33e-137	383
bin.57	k127_38875134_length_21257_cov_8.9974_12	VFG021908	(espR)	ESX-1 transcriptional regulator EspR [ESX-1 (VF0315) - Effector delivery system (VFC0086)] [Mycobacterium tuberculosis H37Rv	Effector delivery system	79.389	4.8e-77	221
bin.57	k127_33898257_length_25885_cov_8.0000_25	VFG001415	(lipF)	Probable esterase/lipase LipF [LipF (VF0307) - Nutritional/Metabolic factor (VFC0272)] [Mycobacterium tuberculosis H37Rv	Nutritional/Metabolic factor	74.797	5.6e-124	355
bin.57	k127_23744635_length_5969_cov_9.0000_7	VFG001414	(whiB3)	redox-responsive transcriptional regulator WhiB3 [WhiB3 (VF0288) - Regulation (VFC0301)] [Mycobacterium tuberculosis H37Rv	Regulation	76.596	8.9e-55	162
bin.57	k127_38875134_length_21257_cov_8.9974_14	VFG001421	(sodA)	superoxide dismutase [SodA (VF0304) - Stress survival (VFC0282)] [Mycobacterium tuberculosis H37Rv	Stress survival	84.058	5.9e-131	364
bin.58	k127_17209586_length_15477_cov_7.9945_13	VFG010906	(csrA)	carbon storage regulator CsrA [CsrA (VF0261) - Regulation (VFC0301)] [Legionella pneumophila subsp. pneumophila str. Philadelphia 1	Regulation	70.909	6.27e-25	85.1
bin.58	k127_40054692_length_19349_cov_7.0000_14	VFG000111	(pilA)	type 4 fimbrial precursor PilA [Type IV pili (VF0082) - Adherence (VFC0001)] [Pseudomonas aeruginosa PAO1	Adherence	80	3.61e-06	41.6
bin.58	k127_29314833_length_23768_cov_7.9706_24	VFG010906	(csrA)	carbon storage regulator CsrA [CsrA (VF0261) - Regulation (VFC0301)] [Legionella pneumophila subsp. pneumophila str. Philadelphia 1	Regulation	89.286	7.31e-33	105
bin.58	k127_8072386_length_4042_cov_8.9877_2	VFG010906	(csrA)	carbon storage regulator CsrA [CsrA (VF0261) - Regulation (VFC0301)] [Legionella pneumophila subsp. pneumophila str. Philadelphia 1	Regulation	70.909	2.33e-24	83.6
bin.58	k127_47458153_length_3750_cov_5.9890_2	VFG001866	(rpoS)	RNA polymerase sigma factor RpoS [RpoS (VF0166) - Regulation (VFC0301)] [Legionella pneumophila subsp. pneumophila str. Philadelphia 1	Regulation	72.563	1.51e-146	418
bin.59	k127_49790065_length_76629_cov_15.7105_76	VFG046465	(tufA)	elongation factor Tu [EF-Tu (VF0460) - Adherence (VFC0001)] [Francisella tularensis subsp. tularensis SCHU S4	Adherence	80.469	9.29e-73	219
bin.62	k127_18083144_length_3983_cov_11.9829_1	VFG001855	(htpB)	Hsp60, 60K heat shock protein HtpB [Hsp60 (VF0159) - Adherence (VFC0001)] [Legionella pneumophila subsp. pneumophila str. Philadelphia 1	Adherence	72.727	8.01e-06	37.4
bin.62	k127_35997430_length_3461_cov_9.9838_7	VFG046465	(tufA)	elongation factor Tu [EF-Tu (VF0460) - Adherence (VFC0001)] [Francisella tularensis subsp. tularensis SCHU S4	Adherence	76.923	1.17e-13	59.3
bin.63	k127_27556627_length_84839_cov_17.8281_47	VFG046465	(tufA)	elongation factor Tu [EF-Tu (VF0460) - Adherence (VFC0001)] [Francisella tularensis subsp. tularensis SCHU S4	Adherence	70.707	0	563
bin.64	k127_45573439_length_53977_cov_10.0000_30	VFG002070	(hsiC1/vipB/tssC)	type VI secretion system tubule-forming protein VipB [HSI-1 (VF0334) - Effector delivery system (VFC0086)] [Pseudomonas aeruginosa PAO1	Effector delivery system	78.361	0	789
bin.64	k127_45573439_length_53977_cov_10.0000_36	VFG002076	(clpV1)	type VI secretion system AAA+ family ATPase [HSI-1 (VF0334) - Effector delivery system (VFC0086)] [Pseudomonas aeruginosa PAO1	Effector delivery system	74.179	0	1355
bin.64	k127_45573439_length_53977_cov_10.0000_30	VFG041098	(STM0274)	EvpB family type VI secretion protein [SCI (Salmonella centrisome island)/SPI-6 T6SS (VF0974) - Effector delivery system (VFC0086)] [Salmonella enterica subsp. enterica serovar Typhimurium str. LT2	Effector delivery system	71.698	0	722
bin.64	k127_45573439_length_53977_cov_10.0000_29	VFG041097	(STM0273)	type VI secretion system-associated protein [SCI (Salmonella centrisome island)/SPI-6 T6SS (VF0974) - Effector delivery system (VFC0086)] [Salmonella enterica subsp. enterica serovar Typhimurium str. LT2	Effector delivery system	74.843	1.77e-89	256
bin.64	k127_45573439_length_53977_cov_10.0000_29	VFG002069	(hsiB1/vipA/tssB)	type VI secretion system tubule-forming protein VipA [HSI-1 (VF0334) - Effector delivery system (VFC0086)] [Pseudomonas aeruginosa PAO1	Effector delivery system	81.481	8.44e-96	272
bin.64	k127_44896871_length_54950_cov_9.8606_48	VFG046465	(tufA)	elongation factor Tu [EF-Tu (VF0460) - Adherence (VFC0001)] [Francisella tularensis subsp. tularensis SCHU S4	Adherence	87.179	2.42e-18	72.4
bin.64	k127_44896871_length_54950_cov_9.8606_34	VFG046465	(tufA)	elongation factor Tu [EF-Tu (VF0460) - Adherence (VFC0001)] [Francisella tularensis subsp. tularensis SCHU S4	Adherence	73.3	0	570
bin.65	k127_12605781_length_9205_cov_16.9894_8	VFG006167	(pilX)	type IV pilus minor pilin PilX [Type IV pili (VF0075) - Adherence (VFC0001)] [Neisseria meningitidis MC58	Adherence	72	6.34e-07	42
bin.65	k127_27727399_length_14666_cov_20.6127_1	VFG046465	(tufA)	elongation factor Tu [EF-Tu (VF0460) - Adherence (VFC0001)] [Francisella tularensis subsp. tularensis SCHU S4	Adherence	74.937	0	604
bin.65	k127_18809936_length_27031_cov_16.4906_1	VFG046465	(tufA)	elongation factor Tu [EF-Tu (VF0460) - Adherence (VFC0001)] [Francisella tularensis subsp. tularensis SCHU S4	Adherence	73.171	2.39e-15	64.3
bin.65	k127_16586740_length_16140_cov_15.9316_13	VFG046465	(tufA)	elongation factor Tu [EF-Tu (VF0460) - Adherence (VFC0001)] [Francisella tularensis subsp. tularensis SCHU S4	Adherence	79.71	2.93e-79	238
bin.65	k127_18809719_length_14995_cov_17.4354_1	VFG046465	(tufA)	elongation factor Tu [EF-Tu (VF0460) - Adherence (VFC0001)] [Francisella tularensis subsp. tularensis SCHU S4	Adherence	73.171	2.39e-15	64.3
bin.66	k127_49133690_length_8149_cov_5.0000_1	VFG001915	(fliP)	flagellar biosynthesis protein FliP [Flagella (VF0114) - Motility (VFC0204)] [Campylobacter jejuni subsp. jejuni NCTC 11168	Motility	70.588	4.11e-30	103
bin.66	k127_22781027_length_6575_cov_6.0000_1	VFG001405	(sigA/rpoV)	RNA polymerase sigma factor SigA [SigA (VF0257) - Regulation (VFC0301)] [Mycobacterium tuberculosis H37Rv	Regulation	71.91	7.62e-42	152
bin.66	k127_24919585_length_4730_cov_4.0000_1	VFG000269	(ureA)	urease alpha subunit UreA [Urease (VF0050) - Stress survival (VFC0282)] [Helicobacter pylori 26695	Stress survival	76.316	1.2e-14	61.6
bin.66	k127_8310322_length_3627_cov_7.0000_3	VFG000221	(pilE)	Type IV pilus major pilin subunit PilE [Type IV pili (VF0075) - Adherence (VFC0001)] [Neisseria meningitidis MC58	Adherence	75	4.8e-06	43.1
bin.68	k127_9193093_length_2231_cov_4.2581_4	VFG001867	(sodB)	superoxide dismutase [SodB (VF0169) - Stress survival (VFC0282)] [Legionella pneumophila subsp. pneumophila str. Philadelphia 1	Stress survival	75.61	7.22e-18	69.3
bin.69	k127_49881171_length_4207_cov_7.0000_8	VFG046465	(tufA)	elongation factor Tu [EF-Tu (VF0460) - Adherence (VFC0001)] [Francisella tularensis subsp. tularensis SCHU S4	Adherence	80.18	1.28e-62	192
bin.69	k127_31600951_length_1778_cov_4.9855_1	VFG046465	(tufA)	elongation factor Tu [EF-Tu (VF0460) - Adherence (VFC0001)] [Francisella tularensis subsp. tularensis SCHU S4	Adherence	72.34	9.14e-19	73.9
bin.70	k127_49839139_length_4187_cov_6.0000_1	VFG001861	(katA)	catalase/(hydro)peroxidase [KatAB (VF0168) - Stress survival (VFC0282)] [Legionella pneumophila subsp. pneumophila str. Philadelphia 1	Stress survival	70.455	9.85e-13	68.2
bin.70	k127_10254590_length_4551_cov_5.9932_3	VFG046465	(tufA)	elongation factor Tu [EF-Tu (VF0460) - Adherence (VFC0001)] [Francisella tularensis subsp. tularensis SCHU S4	Adherence	73.096	0	589
bin.72	k127_35233450_length_3769_cov_12.0000_1	VFG046465	(tufA)	elongation factor Tu [EF-Tu (VF0460) - Adherence (VFC0001)] [Francisella tularensis subsp. tularensis SCHU S4	Adherence	73.354	1.83e-166	466
bin.72	k127_17868009_length_4884_cov_34.9039_8	VFG011430	(acpXL)	acyl carrier protein [LPS (VF0367) - Immune modulation (VFC0258)] [Brucella melitensis bv. 1 str. 16M	Immune modulation	80	2.89e-38	119
bin.73	k127_46329625_length_35578_cov_19.8583_28	VFG001225	(pilG)	twitching motility protein PilG [Type IV pili (VF0082) - Adherence (VFC0001)] [Pseudomonas aeruginosa PAO1	Adherence	82.114	1.36e-73	213
bin.73	k127_45120844_length_53014_cov_18.4395_41	VFG001855	(htpB)	Hsp60, 60K heat shock protein HtpB [Hsp60 (VF0159) - Adherence (VFC0001)] [Legionella pneumophila subsp. pneumophila str. Philadelphia 1	Adherence	75.652	0	514
bin.73	k127_10490623_length_52982_cov_20.0000_12	VFG050386	(pilT)	type IV pilus twitching motility protein PilT [TFP (VF1334) - Adherence (VFC0001)] [Acinetobacter baumannii ACICU	Adherence	79.36	0	576
bin.73	k127_10490623_length_52982_cov_20.0000_12	VFG001223	(pilT)	twitching motility protein PilT [Type IV pili (VF0082) - Adherence (VFC0001)] [Pseudomonas aeruginosa PAO1	Adherence	77.581	0	566
bin.73	k127_10490623_length_52982_cov_20.0000_12	VFG038464	(tapT)	twitching ATPase [Tap type IV pili (VF0475) - Adherence (VFC0001)] [Aeromonas hydrophila ML09-119	Adherence	74.118	0	540
bin.73	k127_10490623_length_52982_cov_20.0000_12	VFG042870	(pilT)	type IV pilus twitching motility protein PilT [Type IV pili (VF0155) - Adherence (VFC0001)] [Legionella pneumophila subsp. pneumophila str. Philadelphia 1	Adherence	74.128	0	536
bin.73	k127_10490623_length_52982_cov_20.0000_14	VFG001224	(pilU)	twitching motility protein PilU [Type IV pili (VF0082) - Adherence (VFC0001)] [Pseudomonas aeruginosa PAO1	Adherence	70.19	0	563
bin.73	k127_17369415_length_157297_cov_20.9195_57	VFG006167	(pilX)	type IV pilus minor pilin PilX [Type IV pili (VF0075) - Adherence (VFC0001)] [Neisseria meningitidis MC58	Adherence	73.333	1.3e-09	50.8
bin.73	k127_46329625_length_35578_cov_19.8583_28	VFG050625	(pilG)	twitching motility response regulator PilG [TFP (VF1334) - Adherence (VFC0001)] [Acinetobacter baumannii ACICU	Adherence	70.968	1.33e-67	198
bin.73	k127_21967827_length_21061_cov_17.9951_9	VFG010906	(csrA)	carbon storage regulator CsrA [CsrA (VF0261) - Regulation (VFC0301)] [Legionella pneumophila subsp. pneumophila str. Philadelphia 1	Regulation	77.049	7.53e-29	95.1
bin.73	k127_1446242_length_77171_cov_19.5906_1	VFG046465	(tufA)	elongation factor Tu [EF-Tu (VF0460) - Adherence (VFC0001)] [Francisella tularensis subsp. tularensis SCHU S4	Adherence	75	2.47e-19	75.9
bin.73	k127_49154365_length_13987_cov_18.9922_7	VFG006167	(pilX)	type IV pilus minor pilin PilX [Type IV pili (VF0075) - Adherence (VFC0001)] [Neisseria meningitidis MC58	Adherence	75	1.36e-08	48.9
bin.73	k127_42396614_length_68355_cov_20.0000_52	VFG002225	(gmd)	GDP-mannose 4,6-dehydratase [LPS (VF0367) - Immune modulation (VFC0258)] [Brucella melitensis bv. 1 str. 16M	Immune modulation	71.507	0	547
bin.73	k127_17369415_length_157297_cov_20.9195_56	VFG006167	(pilX)	type IV pilus minor pilin PilX [Type IV pili (VF0075) - Adherence (VFC0001)] [Neisseria meningitidis MC58	Adherence	70.968	8.86e-09	48.9
bin.73	k127_12032180_length_14361_cov_16.5682_11	VFG001855	(htpB)	Hsp60, 60K heat shock protein HtpB [Hsp60 (VF0159) - Adherence (VFC0001)] [Legionella pneumophila subsp. pneumophila str. Philadelphia 1	Adherence	75.947	0	778
bin.74	k127_16393750_length_43846_cov_18.0000_3	VFG045296	(LPG_RS03710)	N-acetyl sugar amidotransferase [LPS (VF0171) - Immune modulation (VFC0258)] [Legionella pneumophila subsp. pneumophila str. Philadelphia 1	Immune modulation	73.317	0	666
bin.74	k127_25519924_length_138291_cov_16.9993_1	VFG046465	(tufA)	elongation factor Tu [EF-Tu (VF0460) - Adherence (VFC0001)] [Francisella tularensis subsp. tularensis SCHU S4	Adherence	80	9.1e-18	71.2
bin.75	k127_40047341_length_11705_cov_15.0000_7	VFG046465	(tufA)	elongation factor Tu [EF-Tu (VF0460) - Adherence (VFC0001)] [Francisella tularensis subsp. tularensis SCHU S4	Adherence	71.139	0	566
bin.76	k127_15434198_length_5763_cov_10.0000_1	VFG052381	(flgE)	flagellar hook protein FlgE [Flagella (VF1368) - Motility (VFC0204)] [Borrelia burgdorferi B31	Motility	76.19	8.75e-28	100
bin.76	k127_36559795_length_3900_cov_5.0000_3	VFG046465	(tufA)	elongation factor Tu [EF-Tu (VF0460) - Adherence (VFC0001)] [Francisella tularensis subsp. tularensis SCHU S4	Adherence	71.322	0	561
bin.77	k127_4406498_length_12341_cov_10.0000_1	VFG047708	(carB)	carbamoyl phosphate synthase large subunit [Pyrimidine biosynthesis (VF0558) - Nutritional/Metabolic factor (VFC0272)] [Francisella tularensis subsp. tularensis SCHU S4	Nutritional/Metabolic factor	71.429	1.95e-170	499
bin.78	k127_15780478_length_2890_cov_5.9783_1	VFG046465	(tufA)	elongation factor Tu [EF-Tu (VF0460) - Adherence (VFC0001)] [Francisella tularensis subsp. tularensis SCHU S4	Adherence	80.488	1.91e-17	70.1
bin.78	k127_14094543_length_33873_cov_13.8950_26	VFG011626	(bvrR)	response regulator transcription factor [BvrR-BvrS (VF0368) - Regulation (VFC0301)] [Brucella melitensis bv. 1 str. 16M	Regulation	72.803	1.68e-127	358
bin.78	k127_50000780_length_8865_cov_13.0431_4	VFG011430	(acpXL)	acyl carrier protein [LPS (VF0367) - Immune modulation (VFC0258)] [Brucella melitensis bv. 1 str. 16M	Immune modulation	84.615	3.8e-42	129
bin.78	k127_2569573_length_6957_cov_14.4464_1	VFG051176	(bspE)	type IV secretion system effector BspE [T4SS secreted effectors (VF0695) - Effector delivery system (VFC0086)] [Brucella melitensis bv. 1 str. 16M	Effector delivery system	70.4	4.14e-59	181
bin.78	k127_7703483_length_6088_cov_8.9919_6	VFG011414	(kdsA)	2-dehydro-3-deoxyphosphooctonate aldolase [LPS (VF0367) - Immune modulation (VFC0258)] [Brucella melitensis bv. 1 str. 16M	Immune modulation	70.588	2.18e-128	363
bin.78	k127_142696_length_5499_cov_5.4825_5	VFG046465	(tufA)	elongation factor Tu [EF-Tu (VF0460) - Adherence (VFC0001)] [Francisella tularensis subsp. tularensis SCHU S4	Adherence	72.396	0	564
bin.78	k127_31639888_length_2892_cov_8.9826_1	VFG046465	(tufA)	elongation factor Tu [EF-Tu (VF0460) - Adherence (VFC0001)] [Francisella tularensis subsp. tularensis SCHU S4	Adherence	75.472	1.21e-20	79.7
bin.79	k127_19709835_length_7857_cov_38.1433_8	VFG046465	(tufA)	elongation factor Tu [EF-Tu (VF0460) - Adherence (VFC0001)] [Francisella tularensis subsp. tularensis SCHU S4	Adherence	70.38	0	562
bin.80	k127_50534245_length_9842_cov_7.0000_8	VFG045296	(LPG_RS03710)	N-acetyl sugar amidotransferase [LPS (VF0171) - Immune modulation (VFC0258)] [Legionella pneumophila subsp. pneumophila str. Philadelphia 1	Immune modulation	72.115	0	658
bin.81	k127_46172382_length_53708_cov_17.9962_1	VFG046465	(tufA)	elongation factor Tu [EF-Tu (VF0460) - Adherence (VFC0001)] [Francisella tularensis subsp. tularensis SCHU S4	Adherence	85	9.66e-18	70.9
bin.81	k127_1694938_length_6680_cov_16.9707_8	VFG011430	(acpXL)	acyl carrier protein [LPS (VF0367) - Immune modulation (VFC0258)] [Brucella melitensis bv. 1 str. 16M	Immune modulation	72.973	1.45e-13	55.5
bin.81	k127_9591336_length_9406_cov_20.0000_1	VFG011430	(acpXL)	acyl carrier protein [LPS (VF0367) - Immune modulation (VFC0258)] [Brucella melitensis bv. 1 str. 16M	Immune modulation	75.641	1.37e-35	112
bin.81	k127_39312404_length_49614_cov_17.5595_47	VFG046465	(tufA)	elongation factor Tu [EF-Tu (VF0460) - Adherence (VFC0001)] [Francisella tularensis subsp. tularensis SCHU S4	Adherence	78.571	2.54e-18	72.8
bin.81	k127_34302574_length_43846_cov_19.0171_1	VFG046465	(tufA)	elongation factor Tu [EF-Tu (VF0460) - Adherence (VFC0001)] [Francisella tularensis subsp. tularensis SCHU S4	Adherence	85	9.66e-18	70.9
bin.81	k127_45948974_length_19866_cov_17.9948_17	VFG046465	(tufA)	elongation factor Tu [EF-Tu (VF0460) - Adherence (VFC0001)] [Francisella tularensis subsp. tularensis SCHU S4	Adherence	78.571	2.54e-18	72.8
bin.81	k127_19094356_length_30382_cov_16.9937_13	VFG037720	(adeG)	cation/multidrug efflux pump [AdeFGH efflux pump (VF0504) - Biofilm (VFC0271)] [Acinetobacter baumannii ACICU	Biofilm	74.138	0	708
bin.82	k127_747611_length_250395_cov_21.0000_196	VFG011430	(acpXL)	acyl carrier protein [LPS (VF0367) - Immune modulation (VFC0258)] [Brucella melitensis bv. 1 str. 16M	Immune modulation	85.897	3.43e-43	132
bin.82	k127_46634976_length_284625_cov_20.9996_240	VFG011626	(bvrR)	response regulator transcription factor [BvrR-BvrS (VF0368) - Regulation (VFC0301)] [Brucella melitensis bv. 1 str. 16M	Regulation	73.529	6.83e-126	353
bin.82	k127_32381269_length_186526_cov_20.9987_81	VFG011414	(kdsA)	2-dehydro-3-deoxyphosphooctonate aldolase [LPS (VF0367) - Immune modulation (VFC0258)] [Brucella melitensis bv. 1 str. 16M	Immune modulation	72.426	1.21e-132	374
bin.83	k127_18454553_length_8111_cov_9.9932_8	VFG043378	(cheV3)	chemotaxis coupling protein CheV3 [Flagella (VF0051) - Motility (VFC0204)] [Helicobacter pylori 26695	Motility	78.846	7.26e-20	82
bin.83	k127_18454553_length_8111_cov_9.9932_8	VFG043366	(tlpA)	membrane-bound chemoreceptor sensing arginine and bicarbonate [Flagella (VF0051) - Motility (VFC0204)] [Helicobacter pylori 26695	Motility	82.979	1.7e-18	78.2
bin.84	k127_27339731_length_39699_cov_19.2925_45	VFG012095	(groEL)	chaperonin GroEL [GroEL (VF0594) - Adherence (VFC0001)] [Clostridium difficile 630	Adherence	82	2.27e-23	87.4
bin.84	k127_34298399_length_7302_cov_27.9774_1	VFG046465	(tufA)	elongation factor Tu [EF-Tu (VF0460) - Adherence (VFC0001)] [Francisella tularensis subsp. tularensis SCHU S4	Adherence	80.488	6.85e-16	65.9
bin.85	k127_43489577_length_16401_cov_27.7586_5	VFG006167	(pilX)	type IV pilus minor pilin PilX [Type IV pili (VF0075) - Adherence (VFC0001)] [Neisseria meningitidis MC58	Adherence	77.778	6.28e-08	47
bin.85	k127_43489577_length_16401_cov_27.7586_6	VFG006167	(pilX)	type IV pilus minor pilin PilX [Type IV pili (VF0075) - Adherence (VFC0001)] [Neisseria meningitidis MC58	Adherence	74.074	4.2e-07	44.7
bin.85	k127_43489577_length_16401_cov_27.7586_5	VFG006896	(pilA)	pilin [ChiRP (VF0609) - Adherence (VFC0001)] [Vibrio cholerae O1 biovar El Tor str. N16961	Adherence	78.571	7.27e-09	49.7
bin.85	k127_1331662_length_2486_cov_16.4994_4	VFG002225	(gmd)	GDP-mannose 4,6-dehydratase [LPS (VF0367) - Immune modulation (VFC0258)] [Brucella melitensis bv. 1 str. 16M	Immune modulation	79.545	4.26e-17	69.3
bin.85	k127_1331662_length_2486_cov_16.4994_4	VFG048885	(gmd)	GDP-mannose 4,6-dehydratase [Capsule (VF0560) - Immune modulation (VFC0258)] [Klebsiella pneumoniae subsp. pneumoniae NTUH-K2044	Immune modulation	83.721	1.26e-19	76.3
bin.85	k127_1331662_length_2486_cov_16.4994_4	VFG002365	(gmd)	GDP-mannose 4,6-dehydratase [O-antigen (VF0392) - Immune modulation (VFC0258)] [Yersinia enterocolitica subsp. enterocolitica 8081	Immune modulation	86.047	2.67e-20	78.2
bin.85	k127_14324141_length_10731_cov_23.8330_9	VFG045308	(rfbA)	glucose-1-phosphate thymidylyltransferase RfbA [LPS (VF0171) - Immune modulation (VFC0258)] [Legionella pneumophila subsp. pneumophila str. Philadelphia 1	Immune modulation	70.833	2.13e-06	38.5
bin.85	k127_1331662_length_2486_cov_16.4994_4	VFG000321	(rfbD)	GDP-D-mannose dehydratase [LPS (VF0056) - Immune modulation (VFC0258)] [Helicobacter pylori 26695	Immune modulation	80.952	1.73e-16	67.4
bin.86	k127_47324805_length_12271_cov_41.9797_2	VFG038464	(tapT)	twitching ATPase [Tap type IV pili (VF0475) - Adherence (VFC0001)] [Aeromonas hydrophila ML09-119	Adherence	73.824	0	538
bin.86	k127_48030143_length_119003_cov_45.1935_102	VFG002225	(gmd)	GDP-mannose 4,6-dehydratase [LPS (VF0367) - Immune modulation (VFC0258)] [Brucella melitensis bv. 1 str. 16M	Immune modulation	70.492	0	543
bin.86	k127_41805135_length_143033_cov_43.9982_98	VFG010906	(csrA)	carbon storage regulator CsrA [CsrA (VF0261) - Regulation (VFC0301)] [Legionella pneumophila subsp. pneumophila str. Philadelphia 1	Regulation	72.131	6.82e-29	95.1
bin.86	k127_49979834_length_107080_cov_37.9958_85	VFG001225	(pilG)	twitching motility protein PilG [Type IV pili (VF0082) - Adherence (VFC0001)] [Pseudomonas aeruginosa PAO1	Adherence	84.167	2.63e-74	215
bin.86	k127_46805940_length_10105_cov_33.9802_9	VFG001855	(htpB)	Hsp60, 60K heat shock protein HtpB [Hsp60 (VF0159) - Adherence (VFC0001)] [Legionella pneumophila subsp. pneumophila str. Philadelphia 1	Adherence	75.094	0	779
bin.86	k127_47324805_length_12271_cov_41.9797_2	VFG001223	(pilT)	twitching motility protein PilT [Type IV pili (VF0082) - Adherence (VFC0001)] [Pseudomonas aeruginosa PAO1	Adherence	78.171	0	567
bin.86	k127_6235355_length_98137_cov_41.9950_1	VFG046465	(tufA)	elongation factor Tu [EF-Tu (VF0460) - Adherence (VFC0001)] [Francisella tularensis subsp. tularensis SCHU S4	Adherence	80.702	4.12e-27	97.4
bin.86	k127_33655773_length_86251_cov_35.4358_58	VFG001855	(htpB)	Hsp60, 60K heat shock protein HtpB [Hsp60 (VF0159) - Adherence (VFC0001)] [Legionella pneumophila subsp. pneumophila str. Philadelphia 1	Adherence	78.072	0	811
bin.86	k127_7593732_length_28894_cov_39.0000_1	VFG001405	(sigA/rpoV)	RNA polymerase sigma factor SigA [SigA (VF0257) - Regulation (VFC0301)] [Mycobacterium tuberculosis H37Rv	Regulation	73.832	2.67e-54	187
bin.86	k127_10691984_length_27200_cov_41.0000_23	VFG001381	(icl)	Isocitrate lyase Icl (isocitrase) (isocitratase) [Isocitrate lyase (VF0253) - Others (VFC0346)] [Mycobacterium tuberculosis H37Rv	Others	70.339	4.83e-122	357
bin.86	k127_47324805_length_12271_cov_41.9797_2	VFG042870	(pilT)	type IV pilus twitching motility protein PilT [Type IV pili (VF0155) - Adherence (VFC0001)] [Legionella pneumophila subsp. pneumophila str. Philadelphia 1	Adherence	74.128	0	540
bin.86	k127_49979834_length_107080_cov_37.9958_85	VFG050625	(pilG)	twitching motility response regulator PilG [TFP (VF1334) - Adherence (VFC0001)] [Acinetobacter baumannii ACICU	Adherence	73.554	6.91e-69	201
bin.86	k127_47324805_length_12271_cov_41.9797_2	VFG050386	(pilT)	type IV pilus twitching motility protein PilT [TFP (VF1334) - Adherence (VFC0001)] [Acinetobacter baumannii ACICU	Adherence	78.198	0	571
bin.87	k127_41032236_length_97422_cov_14.9983_10	VFG011430	(acpXL)	acyl carrier protein [LPS (VF0367) - Immune modulation (VFC0258)] [Brucella melitensis bv. 1 str. 16M	Immune modulation	80.769	6.46e-39	121
bin.87	k127_30224698_length_92329_cov_15.8840_1	VFG046465	(tufA)	elongation factor Tu [EF-Tu (VF0460) - Adherence (VFC0001)] [Francisella tularensis subsp. tularensis SCHU S4	Adherence	83.673	9.36e-23	85.5
bin.87	k127_38130108_length_74829_cov_16.9974_74	VFG046465	(tufA)	elongation factor Tu [EF-Tu (VF0460) - Adherence (VFC0001)] [Francisella tularensis subsp. tularensis SCHU S4	Adherence	76.19	3.06e-18	72.4
bin.87	k127_38131199_length_17995_cov_13.9956_17	VFG046465	(tufA)	elongation factor Tu [EF-Tu (VF0460) - Adherence (VFC0001)] [Francisella tularensis subsp. tularensis SCHU S4	Adherence	76.19	3.06e-18	72.4
bin.88	k127_697127_length_7771_cov_15.0000_1	VFG006167	(pilX)	type IV pilus minor pilin PilX [Type IV pili (VF0075) - Adherence (VFC0001)] [Neisseria meningitidis MC58	Adherence	80.769	1.57e-08	46.2
bin.88	k127_41671557_length_9535_cov_15.8409_1	VFG006167	(pilX)	type IV pilus minor pilin PilX [Type IV pili (VF0075) - Adherence (VFC0001)] [Neisseria meningitidis MC58	Adherence	74.074	4.69e-07	44.7
bin.89	k127_26745424_length_3559_cov_3.9895_1	VFG046465	(tufA)	elongation factor Tu [EF-Tu (VF0460) - Adherence (VFC0001)] [Francisella tularensis subsp. tularensis SCHU S4	Adherence	77.273	4.68e-18	72
bin.90	k127_47774260_length_3055_cov_4.0000_1	VFG002225	(gmd)	GDP-mannose 4,6-dehydratase [LPS (VF0367) - Immune modulation (VFC0258)] [Brucella melitensis bv. 1 str. 16M	Immune modulation	71.579	2.1e-45	147
bin.90	k127_12232712_length_6686_cov_8.0000_1	VFG047039	(wbtL)	glucose-1-phosphate thymidylyltransferase [LPS (VF0542) - Immune modulation (VFC0258)] [Francisella tularensis subsp. tularensis SCHU S4	Immune modulation	70.886	4.9e-34	115
bin.90	k127_1641957_length_4487_cov_5.0000_1	VFG001855	(htpB)	Hsp60, 60K heat shock protein HtpB [Hsp60 (VF0159) - Adherence (VFC0001)] [Legionella pneumophila subsp. pneumophila str. Philadelphia 1	Adherence	75.379	3.69e-135	390
bin.90	k127_14739442_length_3213_cov_6.0000_1	VFG001223	(pilT)	twitching motility protein PilT [Type IV pili (VF0082) - Adherence (VFC0001)] [Pseudomonas aeruginosa PAO1	Adherence	72.115	1.04e-101	295
bin.90	k127_14739442_length_3213_cov_6.0000_1	VFG050386	(pilT)	type IV pilus twitching motility protein PilT [TFP (VF1334) - Adherence (VFC0001)] [Acinetobacter baumannii ACICU	Adherence	72.115	4.38e-101	293
bin.90	k127_47774260_length_3055_cov_4.0000_1	VFG048885	(gmd)	GDP-mannose 4,6-dehydratase [Capsule (VF0560) - Immune modulation (VFC0258)] [Klebsiella pneumoniae subsp. pneumoniae NTUH-K2044	Immune modulation	82.828	1.19e-54	171
bin.90	k127_25764350_length_2442_cov_6.0000_1	VFG001855	(htpB)	Hsp60, 60K heat shock protein HtpB [Hsp60 (VF0159) - Adherence (VFC0001)] [Legionella pneumophila subsp. pneumophila str. Philadelphia 1	Adherence	71.951	2.61e-35	122
bin.90	k127_47774260_length_3055_cov_4.0000_1	VFG002365	(gmd)	GDP-mannose 4,6-dehydratase [O-antigen (VF0392) - Immune modulation (VFC0258)] [Yersinia enterocolitica subsp. enterocolitica 8081	Immune modulation	81.053	2.54e-51	162
bin.91	k127_35124882_length_96847_cov_17.9756_66	VFG001855	(htpB)	Hsp60, 60K heat shock protein HtpB [Hsp60 (VF0159) - Adherence (VFC0001)] [Legionella pneumophila subsp. pneumophila str. Philadelphia 1	Adherence	74.857	0	754
bin.91	k127_37043023_length_3719_cov_10.9666_7	VFG046465	(tufA)	elongation factor Tu [EF-Tu (VF0460) - Adherence (VFC0001)] [Francisella tularensis subsp. tularensis SCHU S4	Adherence	83.333	1.32e-18	73.6
bin.91	k127_17938472_length_111902_cov_17.9982_35	VFG048885	(gmd)	GDP-mannose 4,6-dehydratase [Capsule (VF0560) - Immune modulation (VFC0258)] [Klebsiella pneumoniae subsp. pneumoniae NTUH-K2044	Immune modulation	78.108	0	634
bin.91	k127_17938472_length_111902_cov_17.9982_35	VFG002365	(gmd)	GDP-mannose 4,6-dehydratase [O-antigen (VF0392) - Immune modulation (VFC0258)] [Yersinia enterocolitica subsp. enterocolitica 8081	Immune modulation	76.757	0	622
bin.91	k127_25657727_length_7586_cov_14.9775_16	VFG046465	(tufA)	elongation factor Tu [EF-Tu (VF0460) - Adherence (VFC0001)] [Francisella tularensis subsp. tularensis SCHU S4	Adherence	83.333	1.32e-18	73.6
bin.91	k127_29990744_length_13511_cov_12.5849_7	VFG046465	(tufA)	elongation factor Tu [EF-Tu (VF0460) - Adherence (VFC0001)] [Francisella tularensis subsp. tularensis SCHU S4	Adherence	79.04	0	624
bin.93	k127_3886004_length_4146_cov_11.2172_3	VFG046465	(tufA)	elongation factor Tu [EF-Tu (VF0460) - Adherence (VFC0001)] [Francisella tularensis subsp. tularensis SCHU S4	Adherence	70.127	0	558
bin.94	k127_26962519_length_3718_cov_6.0000_1	VFG011430	(acpXL)	acyl carrier protein [LPS (VF0367) - Immune modulation (VFC0258)] [Brucella melitensis bv. 1 str. 16M	Immune modulation	78.947	9.95e-15	58.5
bin.94	k127_15752846_length_5836_cov_5.9947_1	VFG046465	(tufA)	elongation factor Tu [EF-Tu (VF0460) - Adherence (VFC0001)] [Francisella tularensis subsp. tularensis SCHU S4	Adherence	77.5	2.3e-15	64.3
bin.94	k127_15752455_length_3614_cov_5.9897_1	VFG046465	(tufA)	elongation factor Tu [EF-Tu (VF0460) - Adherence (VFC0001)] [Francisella tularensis subsp. tularensis SCHU S4	Adherence	77.5	2.3e-15	64.3
bin.94	k127_14225608_length_4303_cov_7.0000_1	VFG011430	(acpXL)	acyl carrier protein [LPS (VF0367) - Immune modulation (VFC0258)] [Brucella melitensis bv. 1 str. 16M	Immune modulation	87.755	2.6e-24	83.2
bin.95	k127_20494609_length_6509_cov_10.0000_6	VFG001405	(sigA/rpoV)	RNA polymerase sigma factor SigA [SigA (VF0257) - Regulation (VFC0301)] [Mycobacterium tuberculosis H37Rv	Regulation	85.95	2.26e-156	442
bin.95	k127_8812311_length_24957_cov_8.9981_27	VFG001405	(sigA/rpoV)	RNA polymerase sigma factor SigA [SigA (VF0257) - Regulation (VFC0301)] [Mycobacterium tuberculosis H37Rv	Regulation	77.885	7.52e-112	336
bin.95	k127_26758656_length_11303_cov_14.0560_1	VFG001417	(panC)	pantothenate synthetase [PanC/PanD (VF0319) - Nutritional/Metabolic factor (VFC0272)] [Mycobacterium tuberculosis H37Rv	Nutritional/Metabolic factor	71.429	3.24e-06	37.4
bin.97	k127_39925662_length_7016_cov_9.0000_1	VFG046465	(tufA)	elongation factor Tu [EF-Tu (VF0460) - Adherence (VFC0001)] [Francisella tularensis subsp. tularensis SCHU S4	Adherence	73.118	3.03e-44	144
bin.97	k127_34163704_length_1782_cov_4.9855_1	VFG000079	(clpC)	endopeptidase Clp ATP-binding chain C [ClpC (VF0072) - Stress survival (VFC0282)] [Listeria monocytogenes EGD-e	Stress survival	75.758	6.13e-50	165
bin.98	k127_37053018_length_75217_cov_8.9062_50	VFG002220	(pgm)	phosphoglucomutase [LPS (VF0367) - Immune modulation (VFC0258)] [Brucella melitensis bv. 1 str. 16M	Immune modulation	70.795	0	783
bin.98	k127_34052436_length_31381_cov_12.0000_24	VFG011626	(bvrR)	response regulator transcription factor [BvrR-BvrS (VF0368) - Regulation (VFC0301)] [Brucella melitensis bv. 1 str. 16M	Regulation	81.897	1.03e-136	381
bin.98	k127_14027167_length_5271_cov_7.3128_9	VFG011430	(acpXL)	acyl carrier protein [LPS (VF0367) - Immune modulation (VFC0258)] [Brucella melitensis bv. 1 str. 16M	Immune modulation	76.923	5.94e-37	116
bin.99	k127_32525688_length_11541_cov_8.9916_1	VFG038464	(tapT)	twitching ATPase [Tap type IV pili (VF0475) - Adherence (VFC0001)] [Aeromonas hydrophila ML09-119	Adherence	70.175	5.15e-56	174
bin.99	k127_33469917_length_6977_cov_11.0000_1	VFG043378	(cheV3)	chemotaxis coupling protein CheV3 [Flagella (VF0051) - Motility (VFC0204)] [Helicobacter pylori 26695	Motility	76.271	2.3e-21	90.5
bin.99	k127_33469917_length_6977_cov_11.0000_1	VFG000088	(tcpI)	negative regulator of the major pilin TcpA [TCP (VF0126) - Adherence (VFC0001)] [Vibrio cholerae O1 biovar El Tor str. N16961	Adherence	70.588	3.38e-15	72.8
bin.99	k127_15302854_length_4765_cov_6.9651_1	VFG002522	(flhA)	flagellar biosynthesis protein FlhA [Flagella (VF0430) - Motility (VFC0204)] [Burkholderia pseudomallei K96243	Motility	71	6.23e-86	265
bin.99	k127_32525688_length_11541_cov_8.9916_1	VFG042870	(pilT)	type IV pilus twitching motility protein PilT [Type IV pili (VF0155) - Adherence (VFC0001)] [Legionella pneumophila subsp. pneumophila str. Philadelphia 1	Adherence	70.175	2.81e-56	175
bin.99	k127_32525688_length_11541_cov_8.9916_1	VFG001223	(pilT)	twitching motility protein PilT [Type IV pili (VF0082) - Adherence (VFC0001)] [Pseudomonas aeruginosa PAO1	Adherence	75.439	2.72e-60	185
bin.99	k127_32525688_length_11541_cov_8.9916_1	VFG050386	(pilT)	type IV pilus twitching motility protein PilT [TFP (VF1334) - Adherence (VFC0001)] [Acinetobacter baumannii ACICU	Adherence	75.439	2.56e-60	185
bin.99	k127_49933981_length_21731_cov_11.9969_1	VFG001381	(icl)	Isocitrate lyase Icl (isocitrase) (isocitratase) [Isocitrate lyase (VF0253) - Others (VFC0346)] [Mycobacterium tuberculosis H37Rv	Others	75.701	1.88e-55	175
bin.99	k127_15302854_length_4765_cov_6.9651_5	VFG043206	(cheY)	chemotaxis regulatory protein CheY [Flagella (VF0394) - Motility (VFC0204)] [Yersinia enterocolitica subsp. enterocolitica 8081	Motility	70.161	6.69e-61	181
bin.99	k127_28970979_length_36105_cov_8.5230_30	VFG001224	(pilU)	twitching motility protein PilU [Type IV pili (VF0082) - Adherence (VFC0001)] [Pseudomonas aeruginosa PAO1	Adherence	71.084	4.38e-83	248
bin.99	k127_28970979_length_36105_cov_8.5230_30	VFG006199	(pilT2)	twitching motility protein PilT [Type IV pili (VF0075) - Adherence (VFC0001)] [Neisseria meningitidis MC58	Adherence	71.93	1.17e-88	261
bin.99	k127_8137940_length_36370_cov_11.3065_9	VFG002365	(gmd)	GDP-mannose 4,6-dehydratase [O-antigen (VF0392) - Immune modulation (VFC0258)] [Yersinia enterocolitica subsp. enterocolitica 8081	Immune modulation	71.311	0	560
bin.99	k127_8137940_length_36370_cov_11.3065_9	VFG048885	(gmd)	GDP-mannose 4,6-dehydratase [Capsule (VF0560) - Immune modulation (VFC0258)] [Klebsiella pneumoniae subsp. pneumoniae NTUH-K2044	Immune modulation	72.48	0	572
bin.99	k127_30003308_length_40023_cov_11.0000_39	VFG039536	(CBU_1566)	Coxiella Dot/Icm type IVB secretion system translocated effector [T4SS secreted effectors (VF0696) - Effector delivery system (VFC0086)] [Coxiella burnetii RSA 493	Effector delivery system	72.34	1.59e-20	78.2
bin.99	k127_25411388_length_55807_cov_12.9591_20	VFG002555	(wcbL)	sugar kinase [Capsule I (VF0436) - Immune modulation (VFC0258)] [Burkholderia pseudomallei K96243	Immune modulation	73.156	0	520
bin.99	k127_25411388_length_55807_cov_12.9591_19	VFG002556	(wcbK)	GDP sugar epimerase/dehydratase [Capsule I (VF0436) - Immune modulation (VFC0258)] [Burkholderia pseudomallei K96243	Immune modulation	83.728	0	599
bin.99	k127_2968436_length_60070_cov_10.7933_11	VFG043378	(cheV3)	chemotaxis coupling protein CheV3 [Flagella (VF0051) - Motility (VFC0204)] [Helicobacter pylori 26695	Motility	70.968	8.64e-20	89.7
bin.99	k127_15302854_length_4765_cov_6.9651_1	VFG007592	(flhA)	flagellar biosynthesis protein [Flagella (VF0519) - Motility (VFC0204)] [Vibrio cholerae O1 biovar El Tor str. N16961	Motility	72.376	4.17e-83	257
bin.99	k127_1271344_length_3354_cov_24.3731_1	VFG001855	(htpB)	Hsp60, 60K heat shock protein HtpB [Hsp60 (VF0159) - Adherence (VFC0001)] [Legionella pneumophila subsp. pneumophila str. Philadelphia 1	Adherence	74.419	1.44e-122	358
bin.99	k127_31760412_length_22070_cov_10.0000_12	VFG043378	(cheV3)	chemotaxis coupling protein CheV3 [Flagella (VF0051) - Motility (VFC0204)] [Helicobacter pylori 26695	Motility	78.947	9.32e-20	90.1
bin.99	k127_28475885_length_22490_cov_8.8193_1	VFG046465	(tufA)	elongation factor Tu [EF-Tu (VF0460) - Adherence (VFC0001)] [Francisella tularensis subsp. tularensis SCHU S4	Adherence	85.185	5.76e-65	198
bin.100	k127_39140093_length_10795_cov_7.0000_4	VFG043378	(cheV3)	chemotaxis coupling protein CheV3 [Flagella (VF0051) - Motility (VFC0204)] [Helicobacter pylori 26695	Motility	71.186	7.63e-19	86.3
bin.100	k127_6524725_length_7066_cov_6.0000_6	VFG043378	(cheV3)	chemotaxis coupling protein CheV3 [Flagella (VF0051) - Motility (VFC0204)] [Helicobacter pylori 26695	Motility	72.414	7.27e-18	83.6
bin.101	k127_16399282_length_15505_cov_35.0047_1	VFG046465	(tufA)	elongation factor Tu [EF-Tu (VF0460) - Adherence (VFC0001)] [Francisella tularensis subsp. tularensis SCHU S4	Adherence	76.812	0	536
bin.101	k127_32585434_length_33538_cov_34.9878_1	VFG010459	(pilE/pilA)	type IV pilus assembly protein, major pilin [Type IV pili (VF0155) - Adherence (VFC0001)] [Legionella pneumophila subsp. pneumophila str. Philadelphia 1	Adherence	85.714	4.54e-06	37.4
bin.101	k127_32585434_length_33538_cov_34.9878_1	VFG050443	(pilA)	pilin [TFP (VF1334) - Adherence (VFC0001)] [Acinetobacter baumannii ACICU	Adherence	83.784	4.49e-06	37.7
bin.101	k127_32585434_length_33538_cov_34.9878_1	VFG000111	(pilA)	type 4 fimbrial precursor PilA [Type IV pili (VF0082) - Adherence (VFC0001)] [Pseudomonas aeruginosa PAO1	Adherence	73.684	2.52e-07	40.8
bin.101	k127_50161184_length_20152_cov_30.9367_15	VFG050386	(pilT)	type IV pilus twitching motility protein PilT [TFP (VF1334) - Adherence (VFC0001)] [Acinetobacter baumannii ACICU	Adherence	73.41	0	514
bin.101	k127_50161184_length_20152_cov_30.9367_15	VFG000232	(pilT)	twitching motility protein PilT [Type IV pili (VF0075) - Adherence (VFC0001)] [Neisseria meningitidis MC58	Adherence	71.014	0	511
bin.101	k127_50161184_length_20152_cov_30.9367_15	VFG001223	(pilT)	twitching motility protein PilT [Type IV pili (VF0082) - Adherence (VFC0001)] [Pseudomonas aeruginosa PAO1	Adherence	71.884	0	509
bin.101	k127_14937371_length_59205_cov_35.3342_36	VFG043206	(cheY)	chemotaxis regulatory protein CheY [Flagella (VF0394) - Motility (VFC0204)] [Yersinia enterocolitica subsp. enterocolitica 8081	Motility	72.358	2.11e-63	187
bin.101	k127_30149115_length_51574_cov_37.0000_25	VFG001855	(htpB)	Hsp60, 60K heat shock protein HtpB [Hsp60 (VF0159) - Adherence (VFC0001)] [Legionella pneumophila subsp. pneumophila str. Philadelphia 1	Adherence	73.864	0	749
bin.101	k127_32585434_length_33538_cov_34.9878_1	VFG000221	(pilE)	Type IV pilus major pilin subunit PilE [Type IV pili (VF0075) - Adherence (VFC0001)] [Neisseria meningitidis MC58	Adherence	78.049	1.93e-18	70.5
bin.101	k127_32585434_length_33538_cov_34.9878_1	VFG010455	(pilE/pilA)	type IV pilus assembly protein, major pilin [Type IV pili (VF0155) - Adherence (VFC0001)] [Legionella pneumophila subsp. pneumophila str. Philadelphia 1	Adherence	76.471	1.41e-13	57
bin.101	k127_50161184_length_20152_cov_30.9367_15	VFG042870	(pilT)	type IV pilus twitching motility protein PilT [Type IV pili (VF0155) - Adherence (VFC0001)] [Legionella pneumophila subsp. pneumophila str. Philadelphia 1	Adherence	71.014	2.46e-178	495
bin.101	k127_32585434_length_33538_cov_34.9878_1	VFG006896	(pilA)	pilin [ChiRP (VF0609) - Adherence (VFC0001)] [Vibrio cholerae O1 biovar El Tor str. N16961	Adherence	70.27	1.98e-13	57
bin.101	k127_50161184_length_20152_cov_30.9367_16	VFG006199	(pilT2)	twitching motility protein PilT [Type IV pili (VF0075) - Adherence (VFC0001)] [Neisseria meningitidis MC58	Adherence	70.37	0	529
bin.101	k127_14937371_length_59205_cov_35.3342_16	VFG002346	(flgG)	flagellar basal-body rod protein FlgG [Flagella (VF0394) - Motility (VFC0204)] [Yersinia enterocolitica subsp. enterocolitica 8081	Motility	72.692	3.03e-138	387
bin.101	k127_32585434_length_33538_cov_34.9878_1	VFG002425	(pilA)	type IV fimbrial pilin protein [Type IV pili (VF0431) - Adherence (VFC0001)] [Burkholderia pseudomallei K96243	Adherence	70.588	1.29e-12	55.1
bin.101	k127_50161184_length_20152_cov_30.9367_15	VFG038464	(tapT)	twitching ATPase [Tap type IV pili (VF0475) - Adherence (VFC0001)] [Aeromonas hydrophila ML09-119	Adherence	74.128	0	520
bin.101	k127_43618099_length_3761_cov_28.9538_8	VFG046465	(tufA)	elongation factor Tu [EF-Tu (VF0460) - Adherence (VFC0001)] [Francisella tularensis subsp. tularensis SCHU S4	Adherence	89.286	3.68e-11	51.6
bin.101	k127_39353116_length_5018_cov_38.0000_3	VFG002529	(tsr)	methyl-accepting chemotaxis protein I [Flagella (VF0430) - Motility (VFC0204)] [Burkholderia pseudomallei K96243	Motility	70.796	4.52e-93	286
bin.101	k127_33159380_length_7489_cov_32.9739_1	VFG046465	(tufA)	elongation factor Tu [EF-Tu (VF0460) - Adherence (VFC0001)] [Francisella tularensis subsp. tularensis SCHU S4	Adherence	91.304	9.11e-10	47.4
bin.101	k127_48010487_length_8634_cov_29.4033_9	VFG046465	(tufA)	elongation factor Tu [EF-Tu (VF0460) - Adherence (VFC0001)] [Francisella tularensis subsp. tularensis SCHU S4	Adherence	89.286	3.68e-11	51.6
bin.101	k127_11106635_length_9462_cov_37.0000_1	VFG043378	(cheV3)	chemotaxis coupling protein CheV3 [Flagella (VF0051) - Motility (VFC0204)] [Helicobacter pylori 26695	Motility	73.81	6.95e-14	65.9
bin.101	k127_17707604_length_15091_cov_38.9848_12	VFG002425	(pilA)	type IV fimbrial pilin protein [Type IV pili (VF0431) - Adherence (VFC0001)] [Burkholderia pseudomallei K96243	Adherence	71.053	7.22e-14	62.4
bin.102	k127_8122438_length_11059_cov_17.2149_11	VFG038581	(mshB)	MSHA (mannose-sensitive hemagglutinin) pili minor prepilin protein MshB [MSHA type IV pili (VF0477) - Adherence (VFC0001)] [Aeromonas hydrophila ML09-119	Adherence	76	2.69e-06	43.1
bin.103	k127_43509386_length_2933_cov_7.7006_2	VFG010455	(pilE/pilA)	type IV pilus assembly protein, major pilin [Type IV pili (VF0155) - Adherence (VFC0001)] [Legionella pneumophila subsp. pneumophila str. Philadelphia 1	Adherence	74.074	8.46e-07	43.1
bin.103	k127_26286784_length_4848_cov_6.9924_2	VFG000221	(pilE)	Type IV pilus major pilin subunit PilE [Type IV pili (VF0075) - Adherence (VFC0001)] [Neisseria meningitidis MC58	Adherence	73.077	8.42e-07	45.8
bin.103	k127_50143329_length_7416_cov_7.0000_3	VFG000221	(pilE)	Type IV pilus major pilin subunit PilE [Type IV pili (VF0075) - Adherence (VFC0001)] [Neisseria meningitidis MC58	Adherence	70.37	2.3e-07	47.4
bin.103	k127_39669257_length_10150_cov_7.0000_5	VFG000221	(pilE)	Type IV pilus major pilin subunit PilE [Type IV pili (VF0075) - Adherence (VFC0001)] [Neisseria meningitidis MC58	Adherence	76.923	3.2e-07	47
bin.103	k127_49866827_length_4385_cov_7.6313_3	VFG010455	(pilE/pilA)	type IV pilus assembly protein, major pilin [Type IV pili (VF0155) - Adherence (VFC0001)] [Legionella pneumophila subsp. pneumophila str. Philadelphia 1	Adherence	74.074	2.93e-06	41.6
bin.103	k127_10046296_length_6144_cov_3.9970_1	VFG000221	(pilE)	Type IV pilus major pilin subunit PilE [Type IV pili (VF0075) - Adherence (VFC0001)] [Neisseria meningitidis MC58	Adherence	73.077	6.46e-07	45.8
bin.103	k127_49866827_length_4385_cov_7.6313_3	VFG000221	(pilE)	Type IV pilus major pilin subunit PilE [Type IV pili (VF0075) - Adherence (VFC0001)] [Neisseria meningitidis MC58	Adherence	72	4.51e-07	44.3
bin.103	k127_49866827_length_4385_cov_7.6313_3	VFG006167	(pilX)	type IV pilus minor pilin PilX [Type IV pili (VF0075) - Adherence (VFC0001)] [Neisseria meningitidis MC58	Adherence	71.429	1.79e-07	45.1
bin.103	k127_10046296_length_6144_cov_3.9970_2	VFG000221	(pilE)	Type IV pilus major pilin subunit PilE [Type IV pili (VF0075) - Adherence (VFC0001)] [Neisseria meningitidis MC58	Adherence	73.077	6.63e-07	46.2
bin.103	k127_38218309_length_10866_cov_5.7369_10	VFG000221	(pilE)	Type IV pilus major pilin subunit PilE [Type IV pili (VF0075) - Adherence (VFC0001)] [Neisseria meningitidis MC58	Adherence	73.077	1.39e-06	45.1
bin.103	k127_38218309_length_10866_cov_5.7369_14	VFG000221	(pilE)	Type IV pilus major pilin subunit PilE [Type IV pili (VF0075) - Adherence (VFC0001)] [Neisseria meningitidis MC58	Adherence	73.077	4.04e-07	46.6
bin.103	k127_1351418_length_3670_cov_5.0000_3	VFG000221	(pilE)	Type IV pilus major pilin subunit PilE [Type IV pili (VF0075) - Adherence (VFC0001)] [Neisseria meningitidis MC58	Adherence	73.077	6.86e-07	46.2
bin.103	k127_38479984_length_1963_cov_5.9837_1	VFG045308	(rfbA)	glucose-1-phosphate thymidylyltransferase RfbA [LPS (VF0171) - Immune modulation (VFC0258)] [Legionella pneumophila subsp. pneumophila str. Philadelphia 1	Immune modulation	78.261	1.18e-07	41.6
bin.103	k127_38479984_length_1963_cov_5.9837_1	VFG047039	(wbtL)	glucose-1-phosphate thymidylyltransferase [LPS (VF0542) - Immune modulation (VFC0258)] [Francisella tularensis subsp. tularensis SCHU S4	Immune modulation	82.609	7.44e-07	39.3
bin.103	k127_4151285_length_12276_cov_6.0000_9	VFG000221	(pilE)	Type IV pilus major pilin subunit PilE [Type IV pili (VF0075) - Adherence (VFC0001)] [Neisseria meningitidis MC58	Adherence	76.923	3.68e-07	47
bin.103	k127_2359311_length_6465_cov_6.0000_5	VFG000221	(pilE)	Type IV pilus major pilin subunit PilE [Type IV pili (VF0075) - Adherence (VFC0001)] [Neisseria meningitidis MC58	Adherence	76	9.85e-07	45.4
bin.103	k127_40405487_length_5284_cov_6.8086_5	VFG001861	(katA)	catalase/(hydro)peroxidase [KatAB (VF0168) - Stress survival (VFC0282)] [Legionella pneumophila subsp. pneumophila str. Philadelphia 1	Stress survival	73.63	5.86e-155	449
bin.103	k127_20933816_length_5144_cov_5.0000_2	VFG000221	(pilE)	Type IV pilus major pilin subunit PilE [Type IV pili (VF0075) - Adherence (VFC0001)] [Neisseria meningitidis MC58	Adherence	73.077	1.12e-06	45.4
bin.103	k127_28688276_length_3398_cov_7.0000_2	VFG000221	(pilE)	Type IV pilus major pilin subunit PilE [Type IV pili (VF0075) - Adherence (VFC0001)] [Neisseria meningitidis MC58	Adherence	73.077	7.08e-07	45.8
bin.103	k127_43509386_length_2933_cov_7.7006_2	VFG000221	(pilE)	Type IV pilus major pilin subunit PilE [Type IV pili (VF0075) - Adherence (VFC0001)] [Neisseria meningitidis MC58	Adherence	72	3.62e-07	44.7
bin.103	k127_43509386_length_2933_cov_7.7006_2	VFG006167	(pilX)	type IV pilus minor pilin PilX [Type IV pili (VF0075) - Adherence (VFC0001)] [Neisseria meningitidis MC58	Adherence	74.074	1.27e-07	45.4
bin.103	k127_43509386_length_2933_cov_7.7006_2	VFG006896	(pilA)	pilin [ChiRP (VF0609) - Adherence (VFC0001)] [Vibrio cholerae O1 biovar El Tor str. N16961	Adherence	74.074	1.2e-07	45.4
bin.103	k127_34136633_length_2135_cov_4.9353_4	VFG046465	(tufA)	elongation factor Tu [EF-Tu (VF0460) - Adherence (VFC0001)] [Francisella tularensis subsp. tularensis SCHU S4	Adherence	71.635	2.79e-110	318
bin.103	k127_40564076_length_1769_cov_3.8806_1	VFG047708	(carB)	carbamoyl phosphate synthase large subunit [Pyrimidine biosynthesis (VF0558) - Nutritional/Metabolic factor (VFC0272)] [Francisella tularensis subsp. tularensis SCHU S4	Nutritional/Metabolic factor	84.848	3.9e-16	65.9
bin.103	k127_32965322_length_1842_cov_7.4111_3	VFG000221	(pilE)	Type IV pilus major pilin subunit PilE [Type IV pili (VF0075) - Adherence (VFC0001)] [Neisseria meningitidis MC58	Adherence	76.923	2.86e-08	45.8
bin.103	k127_32965322_length_1842_cov_7.4111_3	VFG010455	(pilE/pilA)	type IV pilus assembly protein, major pilin [Type IV pili (VF0155) - Adherence (VFC0001)] [Legionella pneumophila subsp. pneumophila str. Philadelphia 1	Adherence	71.429	4.39e-07	42.4
bin.103	k127_10920120_length_3933_cov_5.0000_4	VFG000221	(pilE)	Type IV pilus major pilin subunit PilE [Type IV pili (VF0075) - Adherence (VFC0001)] [Neisseria meningitidis MC58	Adherence	76.923	3.17e-07	47
bin.103	k127_5856056_length_6130_cov_7.0000_8	VFG046465	(tufA)	elongation factor Tu [EF-Tu (VF0460) - Adherence (VFC0001)] [Francisella tularensis subsp. tularensis SCHU S4	Adherence	70.588	9.62e-20	77
bin.103	k127_10920120_length_3933_cov_5.0000_4	VFG010455	(pilE/pilA)	type IV pilus assembly protein, major pilin [Type IV pili (VF0155) - Adherence (VFC0001)] [Legionella pneumophila subsp. pneumophila str. Philadelphia 1	Adherence	71.429	3.12e-06	43.5
bin.103	k127_5550833_length_2453_cov_5.8770_2	VFG000221	(pilE)	Type IV pilus major pilin subunit PilE [Type IV pili (VF0075) - Adherence (VFC0001)] [Neisseria meningitidis MC58	Adherence	76.923	1.08e-07	47
bin.103	k127_41756389_length_2210_cov_4.0000_1	VFG000221	(pilE)	Type IV pilus major pilin subunit PilE [Type IV pili (VF0075) - Adherence (VFC0001)] [Neisseria meningitidis MC58	Adherence	76.923	4.04e-08	47
bin.103	k127_4151285_length_12276_cov_6.0000_9	VFG010455	(pilE/pilA)	type IV pilus assembly protein, major pilin [Type IV pili (VF0155) - Adherence (VFC0001)] [Legionella pneumophila subsp. pneumophila str. Philadelphia 1	Adherence	71.429	3.21e-06	43.5
bin.103	k127_21106000_length_3101_cov_5.0000_3	VFG000221	(pilE)	Type IV pilus major pilin subunit PilE [Type IV pili (VF0075) - Adherence (VFC0001)] [Neisseria meningitidis MC58	Adherence	73.077	5e-07	46.6
bin.103	k127_3044591_length_3126_cov_6.3128_1	VFG046465	(tufA)	elongation factor Tu [EF-Tu (VF0460) - Adherence (VFC0001)] [Francisella tularensis subsp. tularensis SCHU S4	Adherence	73.864	2.49e-83	248
bin.103	k127_32976534_length_2235_cov_7.0987_1	VFG001240	(flgG)	flagellar basal-body rod protein FlgG [Flagella (VF0273) - Motility (VFC0204)] [Pseudomonas aeruginosa PAO1	Motility	75	1.52e-11	53.5
bin.103	k127_49866827_length_4385_cov_7.6313_3	VFG006896	(pilA)	pilin [ChiRP (VF0609) - Adherence (VFC0001)] [Vibrio cholerae O1 biovar El Tor str. N16961	Adherence	74.074	1.67e-07	45.1
bin.104	k127_44254140_length_150571_cov_10.9996_89	VFG000221	(pilE)	Type IV pilus major pilin subunit PilE [Type IV pili (VF0075) - Adherence (VFC0001)] [Neisseria meningitidis MC58	Adherence	75	5.38e-07	45.1
bin.104	k127_44254140_length_150571_cov_10.9996_89	VFG006896	(pilA)	pilin [ChiRP (VF0609) - Adherence (VFC0001)] [Vibrio cholerae O1 biovar El Tor str. N16961	Adherence	70.37	1.68e-07	46.2
bin.104	k127_30864983_length_383508_cov_12.0000_71	VFG001974	(kpsT)	capsule polysaccharide ABC transporter ATP-binding protein [Capsule (VF0323) - Immune modulation (VFC0258)] [Campylobacter jejuni subsp. jejuni NCTC 11168	Immune modulation	81.481	2.97e-07	49.3
bin.105	k127_6300113_length_6569_cov_5.0000_3	VFG001223	(pilT)	twitching motility protein PilT [Type IV pili (VF0082) - Adherence (VFC0001)] [Pseudomonas aeruginosa PAO1	Adherence	73.913	0	523
bin.105	k127_34990746_length_15441_cov_7.0000_1	VFG000366	(ybtQ)	yersiniabactin ABC transporter ATP-binding/permease protein YbtQ [Yersiniabactin (VF0136) - Nutritional/Metabolic factor (VFC0272)] [Yersinia pestis CO92	Nutritional/Metabolic factor	71.875	6.96e-08	48.5
bin.105	k127_34990746_length_15441_cov_7.0000_1	VFG044325	(ybtQ)	yersiniabactin ABC transporter ATP-binding/permease protein YbtQ [Ybt (VF0564) - Nutritional/Metabolic factor (VFC0272)] [Klebsiella pneumoniae subsp. pneumoniae NTUH-K2044	Nutritional/Metabolic factor	71.875	6.96e-08	48.5
bin.105	k127_30947353_length_13106_cov_5.0000_13	VFG001381	(icl)	Isocitrate lyase Icl (isocitrase) (isocitratase) [Isocitrate lyase (VF0253) - Others (VFC0346)] [Mycobacterium tuberculosis H37Rv	Others	70.286	9.87e-92	271
bin.105	k127_32757186_length_10137_cov_6.0000_1	VFG001242	(flgI)	flagellar P-ring protein precursor FlgI [Flagella (VF0273) - Motility (VFC0204)] [Pseudomonas aeruginosa PAO1	Motility	74.194	3.56e-12	56.2
bin.105	k127_32757186_length_10137_cov_6.0000_1	VFG002515	(flgI)	flagellar P-ring protein precursor FlgI [Flagella (VF0430) - Motility (VFC0204)] [Burkholderia pseudomallei K96243	Motility	77.419	2.5e-11	53.5
bin.105	k127_25343872_length_2913_cov_7.0000_1	VFG047708	(carB)	carbamoyl phosphate synthase large subunit [Pyrimidine biosynthesis (VF0558) - Nutritional/Metabolic factor (VFC0272)] [Francisella tularensis subsp. tularensis SCHU S4	Nutritional/Metabolic factor	78.431	3.72e-26	95.5
bin.105	k127_6300113_length_6569_cov_5.0000_3	VFG050386	(pilT)	type IV pilus twitching motility protein PilT [TFP (VF1334) - Adherence (VFC0001)] [Acinetobacter baumannii ACICU	Adherence	73.333	0	507
bin.105	k127_6300113_length_6569_cov_5.0000_3	VFG042870	(pilT)	type IV pilus twitching motility protein PilT [Type IV pili (VF0155) - Adherence (VFC0001)] [Legionella pneumophila subsp. pneumophila str. Philadelphia 1	Adherence	73.451	3.57e-180	500
bin.105	k127_6300113_length_6569_cov_5.0000_3	VFG038464	(tapT)	twitching ATPase [Tap type IV pili (VF0475) - Adherence (VFC0001)] [Aeromonas hydrophila ML09-119	Adherence	71.053	8.48e-177	491
bin.105	k127_32991904_length_6446_cov_7.0000_8	VFG043378	(cheV3)	chemotaxis coupling protein CheV3 [Flagella (VF0051) - Motility (VFC0204)] [Helicobacter pylori 26695	Motility	77.586	7.22e-23	94
bin.105	k127_9097602_length_3609_cov_2.9655_4	VFG001855	(htpB)	Hsp60, 60K heat shock protein HtpB [Hsp60 (VF0159) - Adherence (VFC0001)] [Legionella pneumophila subsp. pneumophila str. Philadelphia 1	Adherence	79.545	2.59e-92	277
bin.105	k127_37644865_length_2690_cov_3.9930_4	VFG046465	(tufA)	elongation factor Tu [EF-Tu (VF0460) - Adherence (VFC0001)] [Francisella tularensis subsp. tularensis SCHU S4	Adherence	85.366	3.02e-18	72.4
bin.106	k127_48318767_length_7965_cov_15.0000_4	VFG000274	(ureG)	urease accessory protein (ureG) [Urease (VF0050) - Stress survival (VFC0282)] [Helicobacter pylori 26695	Stress survival	75.377	1.1e-111	315
bin.106	k127_39727282_length_4056_cov_13.9801_6	VFG002553	(wcbM)	D-glycero-d-manno-heptose 1-phosphate guanosyltransferase [Capsule I (VF0436) - Immune modulation (VFC0258)] [Burkholderia pseudomallei K96243	Immune modulation	86.364	8.09e-08	42
bin.107	k127_20006195_length_49007_cov_38.9907_9	VFG011626	(bvrR)	response regulator transcription factor [BvrR-BvrS (VF0368) - Regulation (VFC0301)] [Brucella melitensis bv. 1 str. 16M	Regulation	87.879	5.78e-149	412
bin.107	k127_44279310_length_8751_cov_37.9743_1	VFG046465	(tufA)	elongation factor Tu [EF-Tu (VF0460) - Adherence (VFC0001)] [Francisella tularensis subsp. tularensis SCHU S4	Adherence	84.615	6.64e-19	74.3
bin.107	k127_14307361_length_128758_cov_41.0000_2	VFG001862	(katB)	catalase-peroxidase KatB [KatAB (VF0168) - Stress survival (VFC0282)] [Legionella pneumophila subsp. pneumophila str. Philadelphia 1	Stress survival	77.856	0	1164
bin.107	k127_21045554_length_105489_cov_39.9978_96	VFG001862	(katB)	catalase-peroxidase KatB [KatAB (VF0168) - Stress survival (VFC0282)] [Legionella pneumophila subsp. pneumophila str. Philadelphia 1	Stress survival	76.763	0	1147
bin.107	k127_38518809_length_84277_cov_41.9971_28	VFG011430	(acpXL)	acyl carrier protein [LPS (VF0367) - Immune modulation (VFC0258)] [Brucella melitensis bv. 1 str. 16M	Immune modulation	83.333	1.31e-40	125
bin.107	k127_28225708_length_67779_cov_37.7917_17	VFG011414	(kdsA)	2-dehydro-3-deoxyphosphooctonate aldolase [LPS (VF0367) - Immune modulation (VFC0258)] [Brucella melitensis bv. 1 str. 16M	Immune modulation	73.091	2.94e-129	365
bin.107	k127_6123223_length_45720_cov_40.9596_39	VFG048885	(gmd)	GDP-mannose 4,6-dehydratase [Capsule (VF0560) - Immune modulation (VFC0258)] [Klebsiella pneumoniae subsp. pneumoniae NTUH-K2044	Immune modulation	76.55	0	623
bin.107	k127_6123223_length_45720_cov_40.9596_39	VFG002365	(gmd)	GDP-mannose 4,6-dehydratase [O-antigen (VF0392) - Immune modulation (VFC0258)] [Yersinia enterocolitica subsp. enterocolitica 8081	Immune modulation	76.216	0	620
bin.107	k127_9311159_length_29825_cov_35.9859_44	VFG046465	(tufA)	elongation factor Tu [EF-Tu (VF0460) - Adherence (VFC0001)] [Francisella tularensis subsp. tularensis SCHU S4	Adherence	80.952	5.16e-17	68.9
bin.108	k127_36447933_length_4473_cov_7.9903_4	VFG046465	(tufA)	elongation factor Tu [EF-Tu (VF0460) - Adherence (VFC0001)] [Francisella tularensis subsp. tularensis SCHU S4	Adherence	76.456	0	595
bin.109	k127_19627719_length_49002_cov_16.8794_39	VFG002225	(gmd)	GDP-mannose 4,6-dehydratase [LPS (VF0367) - Immune modulation (VFC0258)] [Brucella melitensis bv. 1 str. 16M	Immune modulation	71.268	0	540
bin.109	k127_34304506_length_2875_cov_7.3588_1	VFG046465	(tufA)	elongation factor Tu [EF-Tu (VF0460) - Adherence (VFC0001)] [Francisella tularensis subsp. tularensis SCHU S4	Adherence	87.5	2.37e-18	72.8
bin.109	k127_9260006_length_61026_cov_16.4788_35	VFG001223	(pilT)	twitching motility protein PilT [Type IV pili (VF0082) - Adherence (VFC0001)] [Pseudomonas aeruginosa PAO1	Adherence	76.812	0	542
bin.109	k127_9260006_length_61026_cov_16.4788_35	VFG050386	(pilT)	type IV pilus twitching motility protein PilT [TFP (VF1334) - Adherence (VFC0001)] [Acinetobacter baumannii ACICU	Adherence	75.652	0	530
bin.109	k127_9260006_length_61026_cov_16.4788_35	VFG038464	(tapT)	twitching ATPase [Tap type IV pili (VF0475) - Adherence (VFC0001)] [Aeromonas hydrophila ML09-119	Adherence	73.392	0	512
bin.109	k127_9260006_length_61026_cov_16.4788_35	VFG042870	(pilT)	type IV pilus twitching motility protein PilT [Type IV pili (VF0155) - Adherence (VFC0001)] [Legionella pneumophila subsp. pneumophila str. Philadelphia 1	Adherence	73.746	0	509
bin.109	k127_8441458_length_79534_cov_15.9977_46	VFG006986	(mshA)	MSHA pilin protein MshA [MSHA pili (VF0515) - Adherence (VFC0001)] [Vibrio cholerae O1 biovar El Tor str. N16961	Adherence	72.414	2.2e-08	48.5
bin.109	k127_19627719_length_49002_cov_16.8794_39	VFG048885	(gmd)	GDP-mannose 4,6-dehydratase [Capsule (VF0560) - Immune modulation (VFC0258)] [Klebsiella pneumoniae subsp. pneumoniae NTUH-K2044	Immune modulation	76.486	0	605
bin.109	k127_21444603_length_122217_cov_17.0000_69	VFG001855	(htpB)	Hsp60, 60K heat shock protein HtpB [Hsp60 (VF0159) - Adherence (VFC0001)] [Legionella pneumophila subsp. pneumophila str. Philadelphia 1	Adherence	74.242	0	752
bin.109	k127_46554749_length_57733_cov_15.9057_4	VFG000221	(pilE)	Type IV pilus major pilin subunit PilE [Type IV pili (VF0075) - Adherence (VFC0001)] [Neisseria meningitidis MC58	Adherence	72.727	2.93e-21	83.6
bin.109	k127_19627719_length_49002_cov_16.8794_39	VFG002365	(gmd)	GDP-mannose 4,6-dehydratase [O-antigen (VF0392) - Immune modulation (VFC0258)] [Yersinia enterocolitica subsp. enterocolitica 8081	Immune modulation	76.486	0	610
bin.110	k127_34010102_length_3333_cov_6.0000_1	VFG047039	(wbtL)	glucose-1-phosphate thymidylyltransferase [LPS (VF0542) - Immune modulation (VFC0258)] [Francisella tularensis subsp. tularensis SCHU S4	Immune modulation	74.194	1.97e-09	52.4
bin.110	k127_34010102_length_3333_cov_6.0000_1	VFG045308	(rfbA)	glucose-1-phosphate thymidylyltransferase RfbA [LPS (VF0171) - Immune modulation (VFC0258)] [Legionella pneumophila subsp. pneumophila str. Philadelphia 1	Immune modulation	70.968	1.5e-07	47
bin.111	k127_17586925_length_2392_cov_16.9576_1	VFG012095	(groEL)	chaperonin GroEL [GroEL (VF0594) - Adherence (VFC0001)] [Clostridium difficile 630	Adherence	78.571	5.64e-15	63.5
bin.111	k127_17586925_length_2392_cov_16.9576_1	VFG001855	(htpB)	Hsp60, 60K heat shock protein HtpB [Hsp60 (VF0159) - Adherence (VFC0001)] [Legionella pneumophila subsp. pneumophila str. Philadelphia 1	Adherence	73.81	3.76e-14	61.2
bin.111	k127_10694229_length_28874_cov_22.8236_12	VFG001405	(sigA/rpoV)	RNA polymerase sigma factor SigA [SigA (VF0257) - Regulation (VFC0301)] [Mycobacterium tuberculosis H37Rv	Regulation	75.817	4.4e-169	491
bin.113	k127_27728877_length_215174_cov_38.2943_155	VFG002556	(wcbK)	GDP sugar epimerase/dehydratase [Capsule I (VF0436) - Immune modulation (VFC0258)] [Burkholderia pseudomallei K96243	Immune modulation	70.359	5.75e-177	491
bin.113	k127_13304455_length_55670_cov_39.6737_3	VFG000221	(pilE)	Type IV pilus major pilin subunit PilE [Type IV pili (VF0075) - Adherence (VFC0001)] [Neisseria meningitidis MC58	Adherence	72.414	6.12e-07	45.4
bin.113	k127_17840802_length_47811_cov_37.0000_1	VFG046465	(tufA)	elongation factor Tu [EF-Tu (VF0460) - Adherence (VFC0001)] [Francisella tularensis subsp. tularensis SCHU S4	Adherence	73.611	0	514
bin.114	k127_39401613_length_6059_cov_16.9169_1	VFG046465	(tufA)	elongation factor Tu [EF-Tu (VF0460) - Adherence (VFC0001)] [Francisella tularensis subsp. tularensis SCHU S4	Adherence	72.544	0	589
bin.114	k127_40860522_length_9536_cov_23.6896_20	VFG046465	(tufA)	elongation factor Tu [EF-Tu (VF0460) - Adherence (VFC0001)] [Francisella tularensis subsp. tularensis SCHU S4	Adherence	72.353	0	513
bin.114	k127_14195137_length_24675_cov_25.0000_20	VFG001405	(sigA/rpoV)	RNA polymerase sigma factor SigA [SigA (VF0257) - Regulation (VFC0301)] [Mycobacterium tuberculosis H37Rv	Regulation	72.527	0	523
bin.115	k127_34677960_length_19102_cov_8.9949_13	VFG011626	(bvrR)	response regulator transcription factor [BvrR-BvrS (VF0368) - Regulation (VFC0301)] [Brucella melitensis bv. 1 str. 16M	Regulation	85.217	4.31e-145	402
bin.115	k127_359926_length_26471_cov_9.0000_2	VFG011430	(acpXL)	acyl carrier protein [LPS (VF0367) - Immune modulation (VFC0258)] [Brucella melitensis bv. 1 str. 16M	Immune modulation	82.051	3.83e-41	127
bin.115	k127_24023005_length_14601_cov_11.9954_1	VFG046465	(tufA)	elongation factor Tu [EF-Tu (VF0460) - Adherence (VFC0001)] [Francisella tularensis subsp. tularensis SCHU S4	Adherence	78.571	6.98e-19	74.3
bin.115	k127_41519240_length_5825_cov_8.8438_7	VFG011429	(acpXL)	acyl carrier protein [LPS (VF0367) - Immune modulation (VFC0258)] [Brucella melitensis bv. 1 str. 16M	Immune modulation	82.796	7.72e-54	160
bin.115	k127_24412727_length_8843_cov_10.0000_1	VFG016767	(fliP)	flagellar biosynthetic protein FliP [Flagella (VF0373) - Motility (VFC0204)] [Bartonella bacilliformis KC583	Motility	87.838	4.74e-41	132
bin.115	k127_8477891_length_10130_cov_7.0530_2	VFG011414	(kdsA)	2-dehydro-3-deoxyphosphooctonate aldolase [LPS (VF0367) - Immune modulation (VFC0258)] [Brucella melitensis bv. 1 str. 16M	Immune modulation	71.014	3.54e-124	353
bin.115	k127_45443283_length_11506_cov_8.0000_1	VFG037720	(adeG)	cation/multidrug efflux pump [AdeFGH efflux pump (VF0504) - Biofilm (VFC0271)] [Acinetobacter baumannii ACICU	Biofilm	80.672	2.24e-54	179
bin.115	k127_49847542_length_12050_cov_10.9950_12	VFG046465	(tufA)	elongation factor Tu [EF-Tu (VF0460) - Adherence (VFC0001)] [Francisella tularensis subsp. tularensis SCHU S4	Adherence	78.571	6.98e-19	74.3
bin.115	k127_41519240_length_5825_cov_8.8438_7	VFG052328	(acpP2)	acyl carrier protein [LPS (VF0370) - Immune modulation (VFC0258)] [Bartonella henselae str. Houston-1	Immune modulation	75.824	3.7e-48	145
bin.115	k127_34073126_length_38746_cov_7.9989_1	VFG046465	(tufA)	elongation factor Tu [EF-Tu (VF0460) - Adherence (VFC0001)] [Francisella tularensis subsp. tularensis SCHU S4	Adherence	82.353	7.38e-22	83.2
bin.117	k127_31218075_length_19058_cov_27.0000_21	VFG001855	(htpB)	Hsp60, 60K heat shock protein HtpB [Hsp60 (VF0159) - Adherence (VFC0001)] [Legionella pneumophila subsp. pneumophila str. Philadelphia 1	Adherence	75.281	1.2e-80	246
bin.117	k127_42603459_length_30162_cov_30.0000_23	VFG042870	(pilT)	type IV pilus twitching motility protein PilT [Type IV pili (VF0155) - Adherence (VFC0001)] [Legionella pneumophila subsp. pneumophila str. Philadelphia 1	Adherence	71.594	0	515
bin.117	k127_3751491_length_20016_cov_33.9900_6	VFG038576	(mshC)	MSHA (mannose-sensitive hemagglutinin) pili minor prepilin protein MshC [MSHA type IV pili (VF0477) - Adherence (VFC0001)] [Aeromonas hydrophila ML09-119	Adherence	70.37	9.96e-07	43.1
bin.117	k127_46629628_length_14123_cov_32.0000_9	VFG050443	(pilA)	pilin [TFP (VF1334) - Adherence (VFC0001)] [Acinetobacter baumannii ACICU	Adherence	75	9.79e-07	43.9
bin.117	k127_17473212_length_15906_cov_29.0000_16	VFG036938	(farA)	fatty acid efflux system protein FarA [FarAB (VF0450) - Antimicrobial activity/Competitive advantage (VFC0325)] [Neisseria meningitidis MC58	Antimicrobial activity/Competitive advantage	71.667	2.28e-25	96.7
bin.117	k127_42178130_length_14959_cov_31.9875_10	VFG001443	(ompA)	outer membrane protein A [OmpA (VF0236) - Invasion (VFC0083)] [Escherichia coli O18:K1:H7 str. RS218	Invasion	80	6.26e-06	37
bin.117	k127_31457088_length_13777_cov_13.0476_15	VFG001862	(katB)	catalase-peroxidase KatB [KatAB (VF0168) - Stress survival (VFC0282)] [Legionella pneumophila subsp. pneumophila str. Philadelphia 1	Stress survival	76.722	0	1145
bin.117	k127_41930828_length_12173_cov_25.4282_13	VFG012509	(iroC)	ATP binding cassette transporter [Salmochelin siderophore (VF0230) - Nutritional/Metabolic factor (VFC0272)] [Escherichia coli CFT073	Nutritional/Metabolic factor	81.818	2.81e-10	50.4
bin.117	k127_41930828_length_12173_cov_25.4282_13	VFG044336	(iroC)	ABC transporter [Sal (VF0563) - Nutritional/Metabolic factor (VFC0272)] [Klebsiella pneumoniae subsp. pneumoniae NTUH-K2044	Nutritional/Metabolic factor	78.788	5.01e-10	50.1
bin.117	k127_45900199_length_15964_cov_23.7083_16	VFG001443	(ompA)	outer membrane protein A [OmpA (VF0236) - Invasion (VFC0083)] [Escherichia coli O18:K1:H7 str. RS218	Invasion	80	6.26e-06	37
bin.117	k127_41930828_length_12173_cov_25.4282_13	VFG048551	(iroC)	ABC transporter [Sal (VF0563) - Nutritional/Metabolic factor (VFC0272)] [Klebsiella pneumoniae subsp. pneumoniae NTUH-K2044	Nutritional/Metabolic factor	78.788	5.26e-10	49.7
bin.117	k127_42603459_length_30162_cov_30.0000_23	VFG050386	(pilT)	type IV pilus twitching motility protein PilT [TFP (VF1334) - Adherence (VFC0001)] [Acinetobacter baumannii ACICU	Adherence	79.13	0	556
bin.117	k127_42603459_length_30162_cov_30.0000_23	VFG001223	(pilT)	twitching motility protein PilT [Type IV pili (VF0082) - Adherence (VFC0001)] [Pseudomonas aeruginosa PAO1	Adherence	75.652	0	534
bin.117	k127_42603459_length_30162_cov_30.0000_23	VFG038464	(tapT)	twitching ATPase [Tap type IV pili (VF0475) - Adherence (VFC0001)] [Aeromonas hydrophila ML09-119	Adherence	75.66	0	543
bin.117	k127_48603962_length_30875_cov_30.9756_25	VFG001225	(pilG)	twitching motility protein PilG [Type IV pili (VF0082) - Adherence (VFC0001)] [Pseudomonas aeruginosa PAO1	Adherence	72.973	8.44e-59	175
bin.117	k127_39578276_length_42086_cov_31.9076_40	VFG043378	(cheV3)	chemotaxis coupling protein CheV3 [Flagella (VF0051) - Motility (VFC0204)] [Helicobacter pylori 26695	Motility	75.862	1.8e-19	89.4
bin.117	k127_42994081_length_57339_cov_33.9934_19	VFG002365	(gmd)	GDP-mannose 4,6-dehydratase [O-antigen (VF0392) - Immune modulation (VFC0258)] [Yersinia enterocolitica subsp. enterocolitica 8081	Immune modulation	73.278	0	570
bin.117	k127_42994081_length_57339_cov_33.9934_19	VFG002225	(gmd)	GDP-mannose 4,6-dehydratase [LPS (VF0367) - Immune modulation (VFC0258)] [Brucella melitensis bv. 1 str. 16M	Immune modulation	74.86	0	572
bin.117	k127_42994081_length_57339_cov_33.9934_19	VFG048885	(gmd)	GDP-mannose 4,6-dehydratase [Capsule (VF0560) - Immune modulation (VFC0258)] [Klebsiella pneumoniae subsp. pneumoniae NTUH-K2044	Immune modulation	75	0	589
bin.117	k127_10572747_length_59676_cov_29.8117_25	VFG043365	(tlpC)	membrane-bound chemoreceptor [Flagella (VF0051) - Motility (VFC0204)] [Helicobacter pylori 26695	Motility	75.41	1.1e-21	94
bin.117	k127_13199268_length_85563_cov_31.9956_59	VFG002346	(flgG)	flagellar basal-body rod protein FlgG [Flagella (VF0394) - Motility (VFC0204)] [Yersinia enterocolitica subsp. enterocolitica 8081	Motility	70.385	1.76e-135	380
bin.117	k127_13199268_length_85563_cov_31.9956_41	VFG002525	(cheY)	chemotaxis protein CheY [Flagella (VF0430) - Motility (VFC0204)] [Burkholderia pseudomallei K96243	Motility	71.875	1.6e-69	202
bin.117	k127_13199268_length_85563_cov_31.9956_41	VFG043206	(cheY)	chemotaxis regulatory protein CheY [Flagella (VF0394) - Motility (VFC0204)] [Yersinia enterocolitica subsp. enterocolitica 8081	Motility	79.528	3.19e-72	209
bin.117	k127_42603459_length_30162_cov_30.0000_23	VFG000232	(pilT)	twitching motility protein PilT [Type IV pili (VF0075) - Adherence (VFC0001)] [Neisseria meningitidis MC58	Adherence	71.594	0	516
bin.118	k127_15815995_length_6815_cov_5.0000_5	VFG046465	(tufA)	elongation factor Tu [EF-Tu (VF0460) - Adherence (VFC0001)] [Francisella tularensis subsp. tularensis SCHU S4	Adherence	80.87	4.78e-65	199
bin.118	k127_3203600_length_2810_cov_8.0000_4	VFG002190	(cpsA/uppS)	undecaprenyl diphosphate synthase [Capsule (VF0361) - Immune modulation (VFC0258)] [Enterococcus faecalis V583	Immune modulation	93.333	1.65e-06	38.1
bin.118	k127_12963171_length_17807_cov_7.0000_15	VFG013286	(galE)	UDP-glucose 4-epimerase [LOS (VF0044) - Immune modulation (VFC0258)] [Haemophilus influenzae Rd KW20	Immune modulation	70.968	5.39e-09	46.2
bin.119	k127_44855246_length_29684_cov_8.9984_1	VFG043365	(tlpC)	membrane-bound chemoreceptor [Flagella (VF0051) - Motility (VFC0204)] [Helicobacter pylori 26695	Motility	80	1.34e-12	61.6
bin.119	k127_44855246_length_29684_cov_8.9984_1	VFG043366	(tlpA)	membrane-bound chemoreceptor sensing arginine and bicarbonate [Flagella (VF0051) - Motility (VFC0204)] [Helicobacter pylori 26695	Motility	80	1.77e-12	61.2
bin.121	k127_3500653_length_24602_cov_34.0000_1	VFG046465	(tufA)	elongation factor Tu [EF-Tu (VF0460) - Adherence (VFC0001)] [Francisella tularensis subsp. tularensis SCHU S4	Adherence	71.688	0	555
bin.123	k127_46711706_length_3873_cov_9.0000_1	VFG050386	(pilT)	type IV pilus twitching motility protein PilT [TFP (VF1334) - Adherence (VFC0001)] [Acinetobacter baumannii ACICU	Adherence	78.218	9.18e-54	168
bin.123	k127_46711706_length_3873_cov_9.0000_1	VFG038464	(tapT)	twitching ATPase [Tap type IV pili (VF0475) - Adherence (VFC0001)] [Aeromonas hydrophila ML09-119	Adherence	72.277	1.15e-49	157
bin.123	k127_46711706_length_3873_cov_9.0000_1	VFG042870	(pilT)	type IV pilus twitching motility protein PilT [Type IV pili (VF0155) - Adherence (VFC0001)] [Legionella pneumophila subsp. pneumophila str. Philadelphia 1	Adherence	74.257	1.24e-51	162
bin.123	k127_46711706_length_3873_cov_9.0000_1	VFG001223	(pilT)	twitching motility protein PilT [Type IV pili (VF0082) - Adherence (VFC0001)] [Pseudomonas aeruginosa PAO1	Adherence	79.208	9.52e-56	173
bin.123	k127_18098816_length_5380_cov_10.0000_6	VFG041098	(STM0274)	EvpB family type VI secretion protein [SCI (Salmonella centrisome island)/SPI-6 T6SS (VF0974) - Effector delivery system (VFC0086)] [Salmonella enterica subsp. enterica serovar Typhimurium str. LT2	Effector delivery system	73.824	0	523
bin.123	k127_18098816_length_5380_cov_10.0000_6	VFG002070	(hsiC1/vipB/tssC)	type VI secretion system tubule-forming protein VipB [HSI-1 (VF0334) - Effector delivery system (VFC0086)] [Pseudomonas aeruginosa PAO1	Effector delivery system	80.655	0	563
bin.123	k127_45318427_length_5668_cov_6.3128_6	VFG000321	(rfbD)	GDP-D-mannose dehydratase [LPS (VF0056) - Immune modulation (VFC0258)] [Helicobacter pylori 26695	Immune modulation	73.171	1.04e-109	317
bin.123	k127_45318427_length_5668_cov_6.3128_6	VFG002365	(gmd)	GDP-mannose 4,6-dehydratase [O-antigen (VF0392) - Immune modulation (VFC0258)] [Yersinia enterocolitica subsp. enterocolitica 8081	Immune modulation	81.373	2.67e-127	361
bin.123	k127_45318427_length_5668_cov_6.3128_6	VFG002225	(gmd)	GDP-mannose 4,6-dehydratase [LPS (VF0367) - Immune modulation (VFC0258)] [Brucella melitensis bv. 1 str. 16M	Immune modulation	81.643	4e-128	363
bin.123	k127_45318427_length_5668_cov_6.3128_6	VFG048885	(gmd)	GDP-mannose 4,6-dehydratase [Capsule (VF0560) - Immune modulation (VFC0258)] [Klebsiella pneumoniae subsp. pneumoniae NTUH-K2044	Immune modulation	82.927	1.06e-131	372
bin.123	k127_10466275_length_5538_cov_10.9889_1	VFG043378	(cheV3)	chemotaxis coupling protein CheV3 [Flagella (VF0051) - Motility (VFC0204)] [Helicobacter pylori 26695	Motility	76.786	4.19e-19	88.2
bin.123	k127_36362083_length_7722_cov_8.0000_6	VFG043378	(cheV3)	chemotaxis coupling protein CheV3 [Flagella (VF0051) - Motility (VFC0204)] [Helicobacter pylori 26695	Motility	75.862	5.66e-21	92.8
bin.123	k127_49449632_length_19734_cov_13.9960_8	VFG002069	(hsiB1/vipA/tssB)	type VI secretion system tubule-forming protein VipA [HSI-1 (VF0334) - Effector delivery system (VFC0086)] [Pseudomonas aeruginosa PAO1	Effector delivery system	83.333	2.75e-97	276
bin.123	k127_9456925_length_6108_cov_8.9920_5	VFG043378	(cheV3)	chemotaxis coupling protein CheV3 [Flagella (VF0051) - Motility (VFC0204)] [Helicobacter pylori 26695	Motility	77.586	1.26e-20	92.4
bin.123	k127_49449632_length_19734_cov_13.9960_9	VFG002070	(hsiC1/vipB/tssC)	type VI secretion system tubule-forming protein VipB [HSI-1 (VF0334) - Effector delivery system (VFC0086)] [Pseudomonas aeruginosa PAO1	Effector delivery system	72.075	1.48e-148	423
bin.123	k127_42954925_length_13420_cov_13.9941_10	VFG048885	(gmd)	GDP-mannose 4,6-dehydratase [Capsule (VF0560) - Immune modulation (VFC0258)] [Klebsiella pneumoniae subsp. pneumoniae NTUH-K2044	Immune modulation	78.976	0	634
bin.123	k127_49449632_length_19734_cov_13.9960_8	VFG041097	(STM0273)	type VI secretion system-associated protein [SCI (Salmonella centrisome island)/SPI-6 T6SS (VF0974) - Effector delivery system (VFC0086)] [Salmonella enterica subsp. enterica serovar Typhimurium str. LT2	Effector delivery system	71.25	2.74e-84	243
bin.123	k127_40581892_length_13087_cov_7.9989_1	VFG000077	(clpP)	ATP-dependent Clp protease proteolytic subunit [ClpP (VF0074) - Stress survival (VFC0282)] [Listeria monocytogenes EGD-e	Stress survival	78.261	4.85e-07	39.7
bin.123	k127_43510227_length_12437_cov_8.9675_4	VFG043378	(cheV3)	chemotaxis coupling protein CheV3 [Flagella (VF0051) - Motility (VFC0204)] [Helicobacter pylori 26695	Motility	76.271	2.33e-20	90.9
bin.123	k127_29342826_length_9792_cov_11.3712_1	VFG002076	(clpV1)	type VI secretion system AAA+ family ATPase [HSI-1 (VF0334) - Effector delivery system (VFC0086)] [Pseudomonas aeruginosa PAO1	Effector delivery system	82.111	0	597
bin.123	k127_42954925_length_13420_cov_13.9941_10	VFG002365	(gmd)	GDP-mannose 4,6-dehydratase [O-antigen (VF0392) - Immune modulation (VFC0258)] [Yersinia enterocolitica subsp. enterocolitica 8081	Immune modulation	75.269	0	607
bin.124	k127_12589162_length_5590_cov_10.9780_1	VFG046465	(tufA)	elongation factor Tu [EF-Tu (VF0460) - Adherence (VFC0001)] [Francisella tularensis subsp. tularensis SCHU S4	Adherence	84.211	8.32e-18	70.9
bin.124	k127_14156867_length_9557_cov_8.9898_8	VFG002492	(fliN)	flagellar motor switch protein FliN [Flagella (VF0430) - Motility (VFC0204)] [Burkholderia pseudomallei K96243	Motility	71.429	7.83e-39	126
bin.124	k127_26181802_length_7863_cov_10.6940_1	VFG046465	(tufA)	elongation factor Tu [EF-Tu (VF0460) - Adherence (VFC0001)] [Francisella tularensis subsp. tularensis SCHU S4	Adherence	73.569	0	547
bin.125	k127_2801725_length_11632_cov_7.0000_5	VFG046465	(tufA)	elongation factor Tu [EF-Tu (VF0460) - Adherence (VFC0001)] [Francisella tularensis subsp. tularensis SCHU S4	Adherence	70.633	0	564
bin.126	k127_7308481_length_14375_cov_9.0000_6	VFG043378	(cheV3)	chemotaxis coupling protein CheV3 [Flagella (VF0051) - Motility (VFC0204)] [Helicobacter pylori 26695	Motility	71.875	9.44e-20	90.9
bin.126	k127_45824602_length_24716_cov_8.9978_12	VFG048885	(gmd)	GDP-mannose 4,6-dehydratase [Capsule (VF0560) - Immune modulation (VFC0258)] [Klebsiella pneumoniae subsp. pneumoniae NTUH-K2044	Immune modulation	77.717	0	626
bin.126	k127_17969413_length_24386_cov_8.9749_5	VFG048885	(gmd)	GDP-mannose 4,6-dehydratase [Capsule (VF0560) - Immune modulation (VFC0258)] [Klebsiella pneumoniae subsp. pneumoniae NTUH-K2044	Immune modulation	70.33	0	557
bin.126	k127_17969413_length_24386_cov_8.9749_5	VFG002225	(gmd)	GDP-mannose 4,6-dehydratase [LPS (VF0367) - Immune modulation (VFC0258)] [Brucella melitensis bv. 1 str. 16M	Immune modulation	73.442	0	559
bin.126	k127_45824602_length_24716_cov_8.9978_12	VFG002365	(gmd)	GDP-mannose 4,6-dehydratase [O-antigen (VF0392) - Immune modulation (VFC0258)] [Yersinia enterocolitica subsp. enterocolitica 8081	Immune modulation	75.543	0	609
bin.126	k127_20063478_length_24824_cov_9.9956_13	VFG038464	(tapT)	twitching ATPase [Tap type IV pili (VF0475) - Adherence (VFC0001)] [Aeromonas hydrophila ML09-119	Adherence	71.884	0	511
bin.126	k127_13872596_length_90143_cov_8.0000_74	VFG002225	(gmd)	GDP-mannose 4,6-dehydratase [LPS (VF0367) - Immune modulation (VFC0258)] [Brucella melitensis bv. 1 str. 16M	Immune modulation	74.797	0	570
bin.126	k127_20063478_length_24824_cov_9.9956_13	VFG050386	(pilT)	type IV pilus twitching motility protein PilT [TFP (VF1334) - Adherence (VFC0001)] [Acinetobacter baumannii ACICU	Adherence	75.942	0	532
bin.126	k127_20063478_length_24824_cov_9.9956_13	VFG001223	(pilT)	twitching motility protein PilT [Type IV pili (VF0082) - Adherence (VFC0001)] [Pseudomonas aeruginosa PAO1	Adherence	76.522	0	546
bin.126	k127_21495653_length_39097_cov_10.9120_1	VFG001855	(htpB)	Hsp60, 60K heat shock protein HtpB [Hsp60 (VF0159) - Adherence (VFC0001)] [Legionella pneumophila subsp. pneumophila str. Philadelphia 1	Adherence	73.575	7.91e-84	255
bin.126	k127_13872596_length_90143_cov_8.0000_74	VFG048885	(gmd)	GDP-mannose 4,6-dehydratase [Capsule (VF0560) - Immune modulation (VFC0258)] [Klebsiella pneumoniae subsp. pneumoniae NTUH-K2044	Immune modulation	71.154	0	565
bin.126	k127_34348349_length_2538_cov_3.8320_4	VFG014681	(motB)	flagellar motor protein [Flagella (VF0273) - Motility (VFC0204)] [Pseudomonas aeruginosa PAO1	Motility	73.529	2.77e-13	58.5
bin.126	k127_20063478_length_24824_cov_9.9956_13	VFG042870	(pilT)	type IV pilus twitching motility protein PilT [Type IV pili (VF0155) - Adherence (VFC0001)] [Legionella pneumophila subsp. pneumophila str. Philadelphia 1	Adherence	73.746	0	516
bin.127	k127_9084783_length_2953_cov_3.9915_3	VFG046465	(tufA)	elongation factor Tu [EF-Tu (VF0460) - Adherence (VFC0001)] [Francisella tularensis subsp. tularensis SCHU S4	Adherence	84.211	2.19e-17	70.1
bin.127	k127_21904654_length_2124_cov_4.0000_1	VFG011430	(acpXL)	acyl carrier protein [LPS (VF0367) - Immune modulation (VFC0258)] [Brucella melitensis bv. 1 str. 16M	Immune modulation	85.714	3.33e-41	127
bin.127	k127_9419837_length_3471_cov_2.0000_2	VFG001862	(katB)	catalase-peroxidase KatB [KatAB (VF0168) - Stress survival (VFC0282)] [Legionella pneumophila subsp. pneumophila str. Philadelphia 1	Stress survival	75.772	0	672
bin.128	k127_7780301_length_46989_cov_45.0000_33	VFG006896	(pilA)	pilin [ChiRP (VF0609) - Adherence (VFC0001)] [Vibrio cholerae O1 biovar El Tor str. N16961	Adherence	70.37	7.2e-08	45.4
bin.129	k127_22242664_length_2399_cov_7.9815_1	VFG001405	(sigA/rpoV)	RNA polymerase sigma factor SigA [SigA (VF0257) - Regulation (VFC0301)] [Mycobacterium tuberculosis H37Rv	Regulation	80.357	3.93e-136	390
bin.130	k127_44540178_length_32254_cov_17.0000_19	VFG011430	(acpXL)	acyl carrier protein [LPS (VF0367) - Immune modulation (VFC0258)] [Brucella melitensis bv. 1 str. 16M	Immune modulation	87.179	6.6e-43	131
bin.130	k127_47373333_length_37237_cov_12.9981_25	VFG011414	(kdsA)	2-dehydro-3-deoxyphosphooctonate aldolase [LPS (VF0367) - Immune modulation (VFC0258)] [Brucella melitensis bv. 1 str. 16M	Immune modulation	74.909	3.2e-139	390
bin.130	k127_47373333_length_37237_cov_12.9981_25	VFG052316	(kdsA)	3-deoxy-8-phosphooctulonate synthase [LPS (VF0370) - Immune modulation (VFC0258)] [Bartonella henselae str. Houston-1	Immune modulation	70.111	1.17e-142	399
bin.130	k127_16155626_length_74289_cov_14.0000_39	VFG011626	(bvrR)	response regulator transcription factor [BvrR-BvrS (VF0368) - Regulation (VFC0301)] [Brucella melitensis bv. 1 str. 16M	Regulation	80	4.66e-136	379
bin.131	k127_6487268_length_18701_cov_30.0000_17	VFG046465	(tufA)	elongation factor Tu [EF-Tu (VF0460) - Adherence (VFC0001)] [Francisella tularensis subsp. tularensis SCHU S4	Adherence	71.392	0	567
bin.132	k127_42885430_length_19404_cov_21.0705_19	VFG001862	(katB)	catalase-peroxidase KatB [KatAB (VF0168) - Stress survival (VFC0282)] [Legionella pneumophila subsp. pneumophila str. Philadelphia 1	Stress survival	76.569	0	1125
bin.132	k127_23305867_length_42182_cov_15.9979_28	VFG001855	(htpB)	Hsp60, 60K heat shock protein HtpB [Hsp60 (VF0159) - Adherence (VFC0001)] [Legionella pneumophila subsp. pneumophila str. Philadelphia 1	Adherence	74.525	0	755
bin.132	k127_44790399_length_75057_cov_16.0000_38	VFG045296	(LPG_RS03710)	N-acetyl sugar amidotransferase [LPS (VF0171) - Immune modulation (VFC0258)] [Legionella pneumophila subsp. pneumophila str. Philadelphia 1	Immune modulation	74.253	0	691
bin.132	k127_19725964_length_78632_cov_17.9603_41	VFG002225	(gmd)	GDP-mannose 4,6-dehydratase [LPS (VF0367) - Immune modulation (VFC0258)] [Brucella melitensis bv. 1 str. 16M	Immune modulation	70.732	0	545
bin.132	k127_31872450_length_174770_cov_16.6928_161	VFG046465	(tufA)	elongation factor Tu [EF-Tu (VF0460) - Adherence (VFC0001)] [Francisella tularensis subsp. tularensis SCHU S4	Adherence	78.03	0	622
bin.132	k127_46956061_length_80379_cov_15.9852_20	VFG042870	(pilT)	type IV pilus twitching motility protein PilT [Type IV pili (VF0155) - Adherence (VFC0001)] [Legionella pneumophila subsp. pneumophila str. Philadelphia 1	Adherence	72.271	1.21e-180	501
bin.132	k127_46956061_length_80379_cov_15.9852_20	VFG001223	(pilT)	twitching motility protein PilT [Type IV pili (VF0082) - Adherence (VFC0001)] [Pseudomonas aeruginosa PAO1	Adherence	75.362	0	530
bin.132	k127_46956061_length_80379_cov_15.9852_20	VFG050386	(pilT)	type IV pilus twitching motility protein PilT [TFP (VF1334) - Adherence (VFC0001)] [Acinetobacter baumannii ACICU	Adherence	73.623	0	523
bin.132	k127_50180628_length_213679_cov_16.8677_57	VFG010459	(pilE/pilA)	type IV pilus assembly protein, major pilin [Type IV pili (VF0155) - Adherence (VFC0001)] [Legionella pneumophila subsp. pneumophila str. Philadelphia 1	Adherence	72	2e-08	47.8
bin.132	k127_46956061_length_80379_cov_15.9852_20	VFG038464	(tapT)	twitching ATPase [Tap type IV pili (VF0475) - Adherence (VFC0001)] [Aeromonas hydrophila ML09-119	Adherence	72.515	0	505
bin.135	k127_22311085_length_7073_cov_22.8114_8	VFG011430	(acpXL)	acyl carrier protein [LPS (VF0367) - Immune modulation (VFC0258)] [Brucella melitensis bv. 1 str. 16M	Immune modulation	80	2.29e-38	120
bin.136	k127_46794538_length_6389_cov_14.6979_10	VFG002346	(flgG)	flagellar basal-body rod protein FlgG [Flagella (VF0394) - Motility (VFC0204)] [Yersinia enterocolitica subsp. enterocolitica 8081	Motility	70	6.09e-133	373
bin.136	k127_6963045_length_7645_cov_16.8319_1	VFG001855	(htpB)	Hsp60, 60K heat shock protein HtpB [Hsp60 (VF0159) - Adherence (VFC0001)] [Legionella pneumophila subsp. pneumophila str. Philadelphia 1	Adherence	76	6.69e-88	266
bin.136	k127_36982667_length_12938_cov_18.4925_11	VFG002225	(gmd)	GDP-mannose 4,6-dehydratase [LPS (VF0367) - Immune modulation (VFC0258)] [Brucella melitensis bv. 1 str. 16M	Immune modulation	71.186	0	531
bin.136	k127_36982667_length_12938_cov_18.4925_11	VFG048885	(gmd)	GDP-mannose 4,6-dehydratase [Capsule (VF0560) - Immune modulation (VFC0258)] [Klebsiella pneumoniae subsp. pneumoniae NTUH-K2044	Immune modulation	73.243	0	568
bin.136	k127_46794538_length_6389_cov_14.6979_10	VFG002513	(flgG)	flagellar basal body rod protein FlgG [Flagella (VF0430) - Motility (VFC0204)] [Burkholderia pseudomallei K96243	Motility	71.154	8.69e-133	373
bin.136	k127_19884443_length_16550_cov_14.0000_10	VFG043206	(cheY)	chemotaxis regulatory protein CheY [Flagella (VF0394) - Motility (VFC0204)] [Yersinia enterocolitica subsp. enterocolitica 8081	Motility	73.228	7.09e-67	196
bin.136	k127_41782346_length_9353_cov_8.5628_8	VFG046465	(tufA)	elongation factor Tu [EF-Tu (VF0460) - Adherence (VFC0001)] [Francisella tularensis subsp. tularensis SCHU S4	Adherence	75.758	0	608
bin.136	k127_32413212_length_8527_cov_12.9119_7	VFG001225	(pilG)	twitching motility protein PilG [Type IV pili (VF0082) - Adherence (VFC0001)] [Pseudomonas aeruginosa PAO1	Adherence	75.63	4.02e-65	192
bin.136	k127_48741504_length_7478_cov_12.4482_8	VFG001405	(sigA/rpoV)	RNA polymerase sigma factor SigA [SigA (VF0257) - Regulation (VFC0301)] [Mycobacterium tuberculosis H37Rv	Regulation	72.527	2.27e-43	161
bin.136	k127_19993973_length_13930_cov_12.9646_16	VFG047708	(carB)	carbamoyl phosphate synthase large subunit [Pyrimidine biosynthesis (VF0558) - Nutritional/Metabolic factor (VFC0272)] [Francisella tularensis subsp. tularensis SCHU S4	Nutritional/Metabolic factor	71.866	0	550
bin.136	k127_46588425_length_14388_cov_16.2961_8	VFG043365	(tlpC)	membrane-bound chemoreceptor [Flagella (VF0051) - Motility (VFC0204)] [Helicobacter pylori 26695	Motility	71.186	2.58e-15	75.1
bin.136	k127_32493643_length_3143_cov_11.6519_5	VFG002425	(pilA)	type IV fimbrial pilin protein [Type IV pili (VF0431) - Adherence (VFC0001)] [Burkholderia pseudomallei K96243	Adherence	75	1.24e-06	38.5
bin.136	k127_32493643_length_3143_cov_11.6519_5	VFG010455	(pilE/pilA)	type IV pilus assembly protein, major pilin [Type IV pili (VF0155) - Adherence (VFC0001)] [Legionella pneumophila subsp. pneumophila str. Philadelphia 1	Adherence	79.167	7.11e-07	38.9
bin.136	k127_8521203_length_4611_cov_10.4938_6	VFG006199	(pilT2)	twitching motility protein PilT [Type IV pili (VF0075) - Adherence (VFC0001)] [Neisseria meningitidis MC58	Adherence	72.353	5.14e-88	260
bin.136	k127_31026480_length_4148_cov_14.0000_1	VFG050386	(pilT)	type IV pilus twitching motility protein PilT [TFP (VF1334) - Adherence (VFC0001)] [Acinetobacter baumannii ACICU	Adherence	75	9.76e-34	115
bin.136	k127_31026480_length_4148_cov_14.0000_1	VFG001223	(pilT)	twitching motility protein PilT [Type IV pili (VF0082) - Adherence (VFC0001)] [Pseudomonas aeruginosa PAO1	Adherence	73.529	1.99e-33	114
bin.136	k127_31026480_length_4148_cov_14.0000_1	VFG042870	(pilT)	type IV pilus twitching motility protein PilT [Type IV pili (VF0155) - Adherence (VFC0001)] [Legionella pneumophila subsp. pneumophila str. Philadelphia 1	Adherence	70.588	7.98e-32	109
bin.136	k127_32493643_length_3143_cov_11.6519_5	VFG006167	(pilX)	type IV pilus minor pilin PilX [Type IV pili (VF0075) - Adherence (VFC0001)] [Neisseria meningitidis MC58	Adherence	72	6.93e-08	42
bin.136	k127_32493643_length_3143_cov_11.6519_5	VFG006896	(pilA)	pilin [ChiRP (VF0609) - Adherence (VFC0001)] [Vibrio cholerae O1 biovar El Tor str. N16961	Adherence	71.429	3.32e-09	45.4
bin.136	k127_32493643_length_3143_cov_11.6519_5	VFG000221	(pilE)	Type IV pilus major pilin subunit PilE [Type IV pili (VF0075) - Adherence (VFC0001)] [Neisseria meningitidis MC58	Adherence	79.31	3.07e-11	50.8
bin.136	k127_27776936_length_4314_cov_14.5051_1	VFG001396	(katG)	catalase-peroxidase [KatG (VF0303) - Stress survival (VFC0282)] [Mycobacterium tuberculosis H37Rv	Stress survival	71.223	0	579
bin.136	k127_25079002_length_4706_cov_13.0033_2	VFG001225	(pilG)	twitching motility protein PilG [Type IV pili (VF0082) - Adherence (VFC0001)] [Pseudomonas aeruginosa PAO1	Adherence	75.63	1.33e-65	192
bin.136	k127_31026480_length_4148_cov_14.0000_1	VFG038464	(tapT)	twitching ATPase [Tap type IV pili (VF0475) - Adherence (VFC0001)] [Aeromonas hydrophila ML09-119	Adherence	70.588	2.02e-31	108
bin.137	k127_40575558_length_3457_cov_7.9976_1	VFG046465	(tufA)	elongation factor Tu [EF-Tu (VF0460) - Adherence (VFC0001)] [Francisella tularensis subsp. tularensis SCHU S4	Adherence	85	2.39e-20	80.1
bin.137	k127_12216532_length_2948_cov_6.0000_2	VFG011430	(acpXL)	acyl carrier protein [LPS (VF0367) - Immune modulation (VFC0258)] [Brucella melitensis bv. 1 str. 16M	Immune modulation	82.051	9.99e-40	123
bin.138	k127_14568051_length_4419_cov_8.2824_5	VFG046465	(tufA)	elongation factor Tu [EF-Tu (VF0460) - Adherence (VFC0001)] [Francisella tularensis subsp. tularensis SCHU S4	Adherence	90	6.2e-08	42
bin.138	k127_7232971_length_10418_cov_11.0000_10	VFG046465	(tufA)	elongation factor Tu [EF-Tu (VF0460) - Adherence (VFC0001)] [Francisella tularensis subsp. tularensis SCHU S4	Adherence	74.908	8.95e-141	399
bin.138	k127_50401728_length_15873_cov_11.0000_19	VFG001855	(htpB)	Hsp60, 60K heat shock protein HtpB [Hsp60 (VF0159) - Adherence (VFC0001)] [Legionella pneumophila subsp. pneumophila str. Philadelphia 1	Adherence	70.732	3.05e-35	122
bin.138	k127_50401728_length_15873_cov_11.0000_19	VFG012095	(groEL)	chaperonin GroEL [GroEL (VF0594) - Adherence (VFC0001)] [Clostridium difficile 630	Adherence	72.727	1.44e-39	134
bin.139	k127_38045973_length_4917_cov_5.3662_1	VFG001405	(sigA/rpoV)	RNA polymerase sigma factor SigA [SigA (VF0257) - Regulation (VFC0301)] [Mycobacterium tuberculosis H37Rv	Regulation	71.91	3.09e-39	144
bin.140	k127_43157408_length_16063_cov_8.3092_15	VFG046465	(tufA)	elongation factor Tu [EF-Tu (VF0460) - Adherence (VFC0001)] [Francisella tularensis subsp. tularensis SCHU S4	Adherence	70.608	2.12e-145	411
bin.141	k127_4089930_length_9964_cov_30.0000_11	VFG052388	(fliG-2)	flagellar motor switch protein FliG [Flagella (VF1368) - Motility (VFC0204)] [Borrelia burgdorferi B31	Motility	77.533	4.78e-123	350
bin.141	k127_26610626_length_10250_cov_46.3956_7	VFG043365	(tlpC)	membrane-bound chemoreceptor [Flagella (VF0051) - Motility (VFC0204)] [Helicobacter pylori 26695	Motility	72.917	5.5e-13	68.9
bin.141	k127_36207339_length_4047_cov_14.8791_4	VFG046465	(tufA)	elongation factor Tu [EF-Tu (VF0460) - Adherence (VFC0001)] [Francisella tularensis subsp. tularensis SCHU S4	Adherence	72.308	2.32e-27	98.6
bin.141	k127_18754358_length_24121_cov_36.8005_3	VFG052388	(fliG-2)	flagellar motor switch protein FliG [Flagella (VF1368) - Motility (VFC0204)] [Borrelia burgdorferi B31	Motility	75.152	0	502
bin.141	k127_36072524_length_6062_cov_43.1535_1	VFG047708	(carB)	carbamoyl phosphate synthase large subunit [Pyrimidine biosynthesis (VF0558) - Nutritional/Metabolic factor (VFC0272)] [Francisella tularensis subsp. tularensis SCHU S4	Nutritional/Metabolic factor	75.758	3.09e-14	60.5
bin.144	k127_23632023_length_673184_cov_45.8860_435	VFG046465	(tufA)	elongation factor Tu [EF-Tu (VF0460) - Adherence (VFC0001)] [Francisella tularensis subsp. tularensis SCHU S4	Adherence	73.282	0	577
bin.144	k127_23632023_length_673184_cov_45.8860_385	VFG002225	(gmd)	GDP-mannose 4,6-dehydratase [LPS (VF0367) - Immune modulation (VFC0258)] [Brucella melitensis bv. 1 str. 16M	Immune modulation	72.113	0	540
bin.145	k127_317990_length_60003_cov_42.0000_19	VFG048797	(ugd)	UDP-glucose 6-dehydrogenase [Capsule (VF0560) - Immune modulation (VFC0258)] [Klebsiella pneumoniae subsp. pneumoniae NTUH-K2044	Immune modulation	70.876	0	583
bin.145	k127_20976257_length_86291_cov_40.0008_26	VFG011430	(acpXL)	acyl carrier protein [LPS (VF0367) - Immune modulation (VFC0258)] [Brucella melitensis bv. 1 str. 16M	Immune modulation	71.795	2.48e-34	109
bin.145	k127_7674634_length_25725_cov_28.2537_37	VFG046465	(tufA)	elongation factor Tu [EF-Tu (VF0460) - Adherence (VFC0001)] [Francisella tularensis subsp. tularensis SCHU S4	Adherence	75.61	9.12e-16	65.5
bin.145	k127_31001963_length_5288_cov_35.9593_8	VFG047708	(carB)	carbamoyl phosphate synthase large subunit [Pyrimidine biosynthesis (VF0558) - Nutritional/Metabolic factor (VFC0272)] [Francisella tularensis subsp. tularensis SCHU S4	Nutritional/Metabolic factor	76.471	3.11e-50	166
bin.147	k127_18048267_length_4151_cov_6.0000_3	VFG001915	(fliP)	flagellar biosynthesis protein FliP [Flagella (VF0114) - Motility (VFC0204)] [Campylobacter jejuni subsp. jejuni NCTC 11168	Motility	71.084	4.2e-37	122
bin.147	k127_43575884_length_15198_cov_6.0000_3	VFG011430	(acpXL)	acyl carrier protein [LPS (VF0367) - Immune modulation (VFC0258)] [Brucella melitensis bv. 1 str. 16M	Immune modulation	80.822	3.91e-36	114
bin.147	k127_36163939_length_7449_cov_5.4635_1	VFG046465	(tufA)	elongation factor Tu [EF-Tu (VF0460) - Adherence (VFC0001)] [Francisella tularensis subsp. tularensis SCHU S4	Adherence	91.667	2.13e-09	46.6
bin.147	k127_18048267_length_4151_cov_6.0000_3	VFG038667	(fliP)	flagellar biosynthesis protein FliP [Polar flagella (VF0473) - Motility (VFC0204)] [Aeromonas hydrophila ML09-119	Motility	71.264	7.72e-40	129
bin.147	k127_16445439_length_3558_cov_7.0000_1	VFG016757	(flaA)	flagellin A [Flagella (VF0373) - Motility (VFC0204)] [Bartonella bacilliformis KC583	Motility	73.684	5.41e-12	54.7
bin.147	k127_35369217_length_3639_cov_4.0000_6	VFG046465	(tufA)	elongation factor Tu [EF-Tu (VF0460) - Adherence (VFC0001)] [Francisella tularensis subsp. tularensis SCHU S4	Adherence	81.447	0	515
bin.148	k127_7126871_length_32264_cov_10.9988_10	VFG046465	(tufA)	elongation factor Tu [EF-Tu (VF0460) - Adherence (VFC0001)] [Francisella tularensis subsp. tularensis SCHU S4	Adherence	71.392	0	571
bin.149	k127_37969924_length_5319_cov_8.0000_7	VFG038808	(flgB)	flagellar basal-body rod protein FlgB [Polar flagella (VF0473) - Motility (VFC0204)] [Aeromonas hydrophila ML09-119	Motility	77.273	1.25e-07	40.8
bin.149	k127_23668416_length_6900_cov_6.8228_7	VFG001855	(htpB)	Hsp60, 60K heat shock protein HtpB [Hsp60 (VF0159) - Adherence (VFC0001)] [Legionella pneumophila subsp. pneumophila str. Philadelphia 1	Adherence	73.368	0	568
bin.149	k127_18758223_length_3049_cov_3.0000_1	VFG046465	(tufA)	elongation factor Tu [EF-Tu (VF0460) - Adherence (VFC0001)] [Francisella tularensis subsp. tularensis SCHU S4	Adherence	93.75	1.92e-15	63.9
bin.149	k127_29966880_length_4355_cov_3.8609_7	VFG046465	(tufA)	elongation factor Tu [EF-Tu (VF0460) - Adherence (VFC0001)] [Francisella tularensis subsp. tularensis SCHU S4	Adherence	75.978	0	553
bin.150	k127_19269920_length_30892_cov_12.9953_32	VFG046465	(tufA)	elongation factor Tu [EF-Tu (VF0460) - Adherence (VFC0001)] [Francisella tularensis subsp. tularensis SCHU S4	Adherence	76.19	2.33e-17	70.1
bin.150	k127_7340838_length_17214_cov_16.0000_9	VFG001859	(feoB)	ferrous iron transporter B [FeoAB (VF0160) - Nutritional/Metabolic factor (VFC0272)] [Legionella pneumophila subsp. pneumophila str. Philadelphia 1	Nutritional/Metabolic factor	71.875	7.17e-12	54.7
bin.151	k127_39972245_length_31131_cov_31.9940_1	VFG046465	(tufA)	elongation factor Tu [EF-Tu (VF0460) - Adherence (VFC0001)] [Francisella tularensis subsp. tularensis SCHU S4	Adherence	75.385	4.61e-31	108
bin.151	k127_43541837_length_27259_cov_35.9845_26	VFG046465	(tufA)	elongation factor Tu [EF-Tu (VF0460) - Adherence (VFC0001)] [Francisella tularensis subsp. tularensis SCHU S4	Adherence	76.699	5.53e-53	167
bin.152	k127_1666163_length_17096_cov_9.9057_6	VFG002346	(flgG)	flagellar basal-body rod protein FlgG [Flagella (VF0394) - Motility (VFC0204)] [Yersinia enterocolitica subsp. enterocolitica 8081	Motility	74.231	1.84e-141	395
bin.152	k127_43492634_length_2806_cov_7.9418_1	VFG002530	(cheW)	chemotaxis protein CheW [Flagella (VF0430) - Motility (VFC0204)] [Burkholderia pseudomallei K96243	Motility	82.54	4.68e-32	107
bin.152	k127_41243414_length_2657_cov_6.7237_2	VFG043210	(cheW)	purine-binding chemotaxis protein CheW [Flagella (VF0394) - Motility (VFC0204)] [Yersinia enterocolitica subsp. enterocolitica 8081	Motility	79.07	4.15e-17	67.8
bin.152	k127_1666163_length_17096_cov_9.9057_6	VFG002513	(flgG)	flagellar basal body rod protein FlgG [Flagella (VF0430) - Motility (VFC0204)] [Burkholderia pseudomallei K96243	Motility	70.385	3.9e-132	371
bin.152	k127_43492634_length_2806_cov_7.9418_1	VFG043210	(cheW)	purine-binding chemotaxis protein CheW [Flagella (VF0394) - Motility (VFC0204)] [Yersinia enterocolitica subsp. enterocolitica 8081	Motility	72.222	2.61e-32	107
bin.152	k127_2080254_length_4775_cov_10.9871_1	VFG046465	(tufA)	elongation factor Tu [EF-Tu (VF0460) - Adherence (VFC0001)] [Francisella tularensis subsp. tularensis SCHU S4	Adherence	84.375	3.78e-13	57.4
bin.152	k127_8149723_length_5198_cov_8.9479_5	VFG002525	(cheY)	chemotaxis protein CheY [Flagella (VF0430) - Motility (VFC0204)] [Burkholderia pseudomallei K96243	Motility	72.581	5.21e-27	92
bin.152	k127_8149723_length_5198_cov_8.9479_5	VFG038699	(cheY)	chemotaxis protein CheY [Polar flagella (VF0473) - Motility (VFC0204)] [Aeromonas hydrophila ML09-119	Motility	72.581	1.75e-27	93.2
bin.152	k127_8149723_length_5198_cov_8.9479_5	VFG043206	(cheY)	chemotaxis regulatory protein CheY [Flagella (VF0394) - Motility (VFC0204)] [Yersinia enterocolitica subsp. enterocolitica 8081	Motility	75.806	9.58e-29	96.7
bin.152	k127_41243414_length_2657_cov_6.7237_2	VFG002530	(cheW)	chemotaxis protein CheW [Flagella (VF0430) - Motility (VFC0204)] [Burkholderia pseudomallei K96243	Motility	78.378	4.65e-15	62.8
bin.152	k127_28846504_length_5549_cov_9.9900_6	VFG046465	(tufA)	elongation factor Tu [EF-Tu (VF0460) - Adherence (VFC0001)] [Francisella tularensis subsp. tularensis SCHU S4	Adherence	82.927	5.47e-18	71.6
bin.152	k127_28847045_length_9589_cov_10.9873_6	VFG046465	(tufA)	elongation factor Tu [EF-Tu (VF0460) - Adherence (VFC0001)] [Francisella tularensis subsp. tularensis SCHU S4	Adherence	82.927	5.47e-18	71.6
bin.152	k127_22024187_length_10258_cov_10.9876_6	VFG001855	(htpB)	Hsp60, 60K heat shock protein HtpB [Hsp60 (VF0159) - Adherence (VFC0001)] [Legionella pneumophila subsp. pneumophila str. Philadelphia 1	Adherence	73.247	0	746
bin.152	k127_9719663_length_1537_cov_8.0000_3	VFG012095	(groEL)	chaperonin GroEL [GroEL (VF0594) - Adherence (VFC0001)] [Clostridium difficile 630	Adherence	74.227	4.58e-46	152
bin.153	k127_32363159_length_8330_cov_10.9354_10	VFG043367	(tlpB)	membrane-bound chemoreceptor sensing pH and autoinducer-2 [Flagella (VF0051) - Motility (VFC0204)] [Helicobacter pylori 26695	Motility	76.596	6.71e-16	72.4
bin.153	k127_7909319_length_2303_cov_7.9807_2	VFG049144	(acrB)	acriflavine resistance protein B [AcrAB (VF0568) - Antimicrobial activity/Competitive advantage (VFC0325)] [Klebsiella pneumoniae subsp. pneumoniae NTUH-K2044	Antimicrobial activity/Competitive advantage	73.864	6.73e-83	263
bin.154	k127_34525299_length_2852_cov_5.0000_3	VFG014102	(wbpD)	UDP-2-acetamido-3-amino-2, 3-dideoxy-D-glucuronate N-acetyltransferase [LPS (VF0085) - Immune modulation (VFC0258)] [Pseudomonas aeruginosa PAO1	Immune modulation	71.348	8.82e-94	268
bin.154	k127_25737433_length_2146_cov_6.0000_3	VFG000037	(bplB)	probable acetyltransferase [LPS (VF0033) - Immune modulation (VFC0258)] [Bordetella pertussis Tohama I	Immune modulation	72.581	2.97e-26	92.4
bin.154	k127_6702589_length_1701_cov_3.0000_1	VFG002331	(fliI)	flagellum-specific ATP synthase FliI [Flagella (VF0394) - Motility (VFC0204)] [Yersinia enterocolitica subsp. enterocolitica 8081	Motility	70.068	6.3e-142	405
bin.154	k127_1717501_length_1742_cov_4.0000_2	VFG002531	(cheA)	chemotaxis two-component sensor kinase CheA [Flagella (VF0430) - Motility (VFC0204)] [Burkholderia pseudomallei K96243	Motility	71.739	7.44e-59	203
bin.154	k127_6140752_length_2096_cov_3.0000_2	VFG042870	(pilT)	type IV pilus twitching motility protein PilT [Type IV pili (VF0155) - Adherence (VFC0001)] [Legionella pneumophila subsp. pneumophila str. Philadelphia 1	Adherence	71.386	1.17e-180	501
bin.154	k127_6140752_length_2096_cov_3.0000_2	VFG038464	(tapT)	twitching ATPase [Tap type IV pili (VF0475) - Adherence (VFC0001)] [Aeromonas hydrophila ML09-119	Adherence	73.392	0	517
bin.154	k127_18750724_length_2383_cov_6.0000_1	VFG001855	(htpB)	Hsp60, 60K heat shock protein HtpB [Hsp60 (VF0159) - Adherence (VFC0001)] [Legionella pneumophila subsp. pneumophila str. Philadelphia 1	Adherence	71.127	2.19e-55	179
bin.154	k127_34525299_length_2852_cov_5.0000_3	VFG000037	(bplB)	probable acetyltransferase [LPS (VF0033) - Immune modulation (VFC0258)] [Bordetella pertussis Tohama I	Immune modulation	75.691	7.74e-102	288
bin.154	k127_34525299_length_2852_cov_5.0000_2	VFG000038	(bplA)	probable oxidoreductase [LPS (VF0033) - Immune modulation (VFC0258)] [Bordetella pertussis Tohama I	Immune modulation	70	0	508
bin.154	k127_34525299_length_2852_cov_5.0000_1	VFG000036	(bplC)	lipopolysaccharide biosynthesis protein [LPS (VF0033) - Immune modulation (VFC0258)] [Bordetella pertussis Tohama I	Immune modulation	71.038	0	538
bin.154	k127_7484367_length_5669_cov_6.0000_2	VFG043378	(cheV3)	chemotaxis coupling protein CheV3 [Flagella (VF0051) - Motility (VFC0204)] [Helicobacter pylori 26695	Motility	79.31	1.3e-20	92.4
bin.154	k127_6140752_length_2096_cov_3.0000_2	VFG001223	(pilT)	twitching motility protein PilT [Type IV pili (VF0082) - Adherence (VFC0001)] [Pseudomonas aeruginosa PAO1	Adherence	77.391	0	541
bin.154	k127_6140752_length_2096_cov_3.0000_2	VFG050386	(pilT)	type IV pilus twitching motility protein PilT [TFP (VF1334) - Adherence (VFC0001)] [Acinetobacter baumannii ACICU	Adherence	75.652	0	537
bin.154	k127_2439572_length_2341_cov_6.0000_1	VFG007085	(epsG)	type II secretion system major pseudopilin GspG [Eps T2SS (VF0613) - Effector delivery system (VFC0086)] [Vibrio cholerae O395	Effector delivery system	70.833	4.11e-07	39.7
bin.155	k127_11663501_length_33115_cov_19.8865_25	VFG000038	(bplA)	probable oxidoreductase [LPS (VF0033) - Immune modulation (VFC0258)] [Bordetella pertussis Tohama I	Immune modulation	72.365	0	545
bin.155	k127_11663501_length_33115_cov_19.8865_24	VFG000037	(bplB)	probable acetyltransferase [LPS (VF0033) - Immune modulation (VFC0258)] [Bordetella pertussis Tohama I	Immune modulation	74.444	5.53e-102	290
bin.155	k127_29746232_length_36334_cov_13.9977_15	VFG043378	(cheV3)	chemotaxis coupling protein CheV3 [Flagella (VF0051) - Motility (VFC0204)] [Helicobacter pylori 26695	Motility	70.69	8.1e-19	87
bin.156	k127_38261435_length_1840_cov_6.3660_1	VFG046465	(tufA)	elongation factor Tu [EF-Tu (VF0460) - Adherence (VFC0001)] [Francisella tularensis subsp. tularensis SCHU S4	Adherence	82.394	7.12e-84	248
bin.160	k127_37440416_length_3886_cov_4.0000_7	VFG011430	(acpXL)	acyl carrier protein [LPS (VF0367) - Immune modulation (VFC0258)] [Brucella melitensis bv. 1 str. 16M	Immune modulation	82.051	1.08e-39	123
bin.160	k127_36565133_length_3936_cov_4.0000_1	VFG051176	(bspE)	type IV secretion system effector BspE [T4SS secreted effectors (VF0695) - Effector delivery system (VFC0086)] [Brucella melitensis bv. 1 str. 16M	Effector delivery system	79.487	3.57e-16	66.2
bin.162	k127_23170078_length_44903_cov_26.9971_19	VFG043365	(tlpC)	membrane-bound chemoreceptor [Flagella (VF0051) - Motility (VFC0204)] [Helicobacter pylori 26695	Motility	70	1.01e-13	71.6
bin.163	k127_15887800_length_5186_cov_6.0000_6	VFG041098	(STM0274)	EvpB family type VI secretion protein [SCI (Salmonella centrisome island)/SPI-6 T6SS (VF0974) - Effector delivery system (VFC0086)] [Salmonella enterica subsp. enterica serovar Typhimurium str. LT2	Effector delivery system	75.641	1.68e-29	105
bin.163	k127_3065974_length_11052_cov_6.0000_6	VFG002069	(hsiB1/vipA/tssB)	type VI secretion system tubule-forming protein VipA [HSI-1 (VF0334) - Effector delivery system (VFC0086)] [Pseudomonas aeruginosa PAO1	Effector delivery system	80.124	4e-96	273
bin.163	k127_3065974_length_11052_cov_6.0000_7	VFG002070	(hsiC1/vipB/tssC)	type VI secretion system tubule-forming protein VipB [HSI-1 (VF0334) - Effector delivery system (VFC0086)] [Pseudomonas aeruginosa PAO1	Effector delivery system	70.149	3.44e-141	404
bin.163	k127_15887800_length_5186_cov_6.0000_6	VFG002070	(hsiC1/vipB/tssC)	type VI secretion system tubule-forming protein VipB [HSI-1 (VF0334) - Effector delivery system (VFC0086)] [Pseudomonas aeruginosa PAO1	Effector delivery system	84.211	2.33e-33	116
bin.165	k127_9291596_length_25531_cov_13.9095_16	VFG046465	(tufA)	elongation factor Tu [EF-Tu (VF0460) - Adherence (VFC0001)] [Francisella tularensis subsp. tularensis SCHU S4	Adherence	73.418	0	598
bin.166	k127_31970529_length_136820_cov_14.3800_30	VFG043378	(cheV3)	chemotaxis coupling protein CheV3 [Flagella (VF0051) - Motility (VFC0204)] [Helicobacter pylori 26695	Motility	72.414	3.78e-19	87.4
bin.168	k127_5375042_length_47740_cov_18.4951_26	VFG011430	(acpXL)	acyl carrier protein [LPS (VF0367) - Immune modulation (VFC0258)] [Brucella melitensis bv. 1 str. 16M	Immune modulation	87.179	2.88e-44	134
bin.168	k127_30101379_length_9367_cov_13.3443_10	VFG046465	(tufA)	elongation factor Tu [EF-Tu (VF0460) - Adherence (VFC0001)] [Francisella tularensis subsp. tularensis SCHU S4	Adherence	78.049	9.66e-18	70.9
bin.168	k127_15079729_length_14620_cov_10.9959_19	VFG046465	(tufA)	elongation factor Tu [EF-Tu (VF0460) - Adherence (VFC0001)] [Francisella tularensis subsp. tularensis SCHU S4	Adherence	78.049	9.66e-18	70.9
bin.168	k127_31230631_length_39223_cov_15.0113_28	VFG011626	(bvrR)	response regulator transcription factor [BvrR-BvrS (VF0368) - Regulation (VFC0301)] [Brucella melitensis bv. 1 str. 16M	Regulation	71.245	9.59e-121	340
bin.168	k127_15196728_length_40204_cov_21.9969_18	VFG037720	(adeG)	cation/multidrug efflux pump [AdeFGH efflux pump (VF0504) - Biofilm (VFC0271)] [Acinetobacter baumannii ACICU	Biofilm	71.415	0	1463
bin.168	k127_36957930_length_70167_cov_18.9309_6	VFG011414	(kdsA)	2-dehydro-3-deoxyphosphooctonate aldolase [LPS (VF0367) - Immune modulation (VFC0258)] [Brucella melitensis bv. 1 str. 16M	Immune modulation	70.342	2.61e-124	353
bin.169	k127_14214783_length_10960_cov_16.9823_6	VFG051123	(bmaA)	autotransporter outer membrane beta-barrel domain-containing protein [BmaA (VF1339) - Adherence (VFC0001)] [Brucella suis 1330	Adherence	70.27	5.38e-06	48.5
bin.169	k127_35312002_length_9486_cov_17.9891_1	VFG005990	(GBS_RS06590)	sugar transferase [Capsule (VF0274) - Immune modulation (VFC0258)] [Streptococcus agalactiae NEM316	Immune modulation	73.077	6.2e-08	46.2
bin.170	k127_38081595_length_37335_cov_21.9966_18	VFG002069	(hsiB1/vipA/tssB)	type VI secretion system tubule-forming protein VipA [HSI-1 (VF0334) - Effector delivery system (VFC0086)] [Pseudomonas aeruginosa PAO1	Effector delivery system	84.277	1.99e-97	276
bin.170	k127_33179883_length_8344_cov_23.0000_5	VFG002076	(clpV1)	type VI secretion system AAA+ family ATPase [HSI-1 (VF0334) - Effector delivery system (VFC0086)] [Pseudomonas aeruginosa PAO1	Effector delivery system	74.945	0	1359
bin.170	k127_38081595_length_37335_cov_21.9966_17	VFG002070	(hsiC1/vipB/tssC)	type VI secretion system tubule-forming protein VipB [HSI-1 (VF0334) - Effector delivery system (VFC0086)] [Pseudomonas aeruginosa PAO1	Effector delivery system	74.949	0	788
bin.170	k127_38081595_length_37335_cov_21.9966_18	VFG041097	(STM0273)	type VI secretion system-associated protein [SCI (Salmonella centrisome island)/SPI-6 T6SS (VF0974) - Effector delivery system (VFC0086)] [Salmonella enterica subsp. enterica serovar Typhimurium str. LT2	Effector delivery system	70.807	9.25e-87	249
bin.170	k127_27695688_length_11008_cov_16.9912_1	VFG001405	(sigA/rpoV)	RNA polymerase sigma factor SigA [SigA (VF0257) - Regulation (VFC0301)] [Mycobacterium tuberculosis H37Rv	Regulation	71.622	7.07e-31	120
bin.171	k127_19594880_length_14422_cov_26.9891_13	VFG001854	(fliC)	flagellin [Flagella (VF0157) - Motility (VFC0204)] [Legionella pneumophila subsp. pneumophila str. Philadelphia 1	Motility	73.333	7.05e-18	71.6
bin.171	k127_34872328_length_20408_cov_28.0000_19	VFG037720	(adeG)	cation/multidrug efflux pump [AdeFGH efflux pump (VF0504) - Biofilm (VFC0271)] [Acinetobacter baumannii ACICU	Biofilm	77.778	7.42e-06	36.2
bin.171	k127_35658909_length_22883_cov_28.9852_17	VFG002346	(flgG)	flagellar basal-body rod protein FlgG [Flagella (VF0394) - Motility (VFC0204)] [Yersinia enterocolitica subsp. enterocolitica 8081	Motility	71.538	1.03e-132	373
bin.171	k127_17030174_length_24030_cov_28.9930_20	VFG052405	(mcp-5)	methyl-accepting chemotaxis protein [Flagella (VF1368) - Motility (VFC0204)] [Borrelia burgdorferi B31	Motility	72.34	1.61e-12	67.8
bin.171	k127_16616514_length_44684_cov_23.9969_8	VFG043206	(cheY)	chemotaxis regulatory protein CheY [Flagella (VF0394) - Motility (VFC0204)] [Yersinia enterocolitica subsp. enterocolitica 8081	Motility	70.833	3.6e-60	179
bin.171	k127_3281019_length_98790_cov_24.9985_10	VFG001855	(htpB)	Hsp60, 60K heat shock protein HtpB [Hsp60 (VF0159) - Adherence (VFC0001)] [Legionella pneumophila subsp. pneumophila str. Philadelphia 1	Adherence	74.809	0	751
bin.171	k127_26642554_length_46458_cov_25.0000_28	VFG042870	(pilT)	type IV pilus twitching motility protein PilT [Type IV pili (VF0155) - Adherence (VFC0001)] [Legionella pneumophila subsp. pneumophila str. Philadelphia 1	Adherence	71.976	0	506
bin.171	k127_26642554_length_46458_cov_25.0000_28	VFG038464	(tapT)	twitching ATPase [Tap type IV pili (VF0475) - Adherence (VFC0001)] [Aeromonas hydrophila ML09-119	Adherence	73.392	0	525
bin.171	k127_26642554_length_46458_cov_25.0000_28	VFG050386	(pilT)	type IV pilus twitching motility protein PilT [TFP (VF1334) - Adherence (VFC0001)] [Acinetobacter baumannii ACICU	Adherence	73.913	0	531
bin.171	k127_5433388_length_11807_cov_25.0000_7	VFG043378	(cheV3)	chemotaxis coupling protein CheV3 [Flagella (VF0051) - Motility (VFC0204)] [Helicobacter pylori 26695	Motility	70.213	8.71e-13	66.6
bin.171	k127_15192026_length_101039_cov_26.6825_91	VFG046465	(tufA)	elongation factor Tu [EF-Tu (VF0460) - Adherence (VFC0001)] [Francisella tularensis subsp. tularensis SCHU S4	Adherence	83.333	1.08e-18	73.6
bin.171	k127_30579550_length_100047_cov_29.0000_85	VFG000332	(rfaD)	ADP-L-glycero-D-mannoheptose-6-epimerase [LOS (VF0044) - Immune modulation (VFC0258)] [Haemophilus influenzae Rd KW20	Immune modulation	70.27	3.02e-11	52.4
bin.171	k127_26642554_length_46458_cov_25.0000_28	VFG001223	(pilT)	twitching motility protein PilT [Type IV pili (VF0082) - Adherence (VFC0001)] [Pseudomonas aeruginosa PAO1	Adherence	75.652	0	531
bin.171	k127_32517434_length_66063_cov_24.9793_27	VFG002425	(pilA)	type IV fimbrial pilin protein [Type IV pili (VF0431) - Adherence (VFC0001)] [Burkholderia pseudomallei K96243	Adherence	73.529	1.05e-12	59.7
bin.171	k127_46777534_length_71013_cov_26.9978_89	VFG046465	(tufA)	elongation factor Tu [EF-Tu (VF0460) - Adherence (VFC0001)] [Francisella tularensis subsp. tularensis SCHU S4	Adherence	82.5	5.58e-18	71.6
bin.171	k127_21929237_length_6056_cov_26.9737_8	VFG001854	(fliC)	flagellin [Flagella (VF0157) - Motility (VFC0204)] [Legionella pneumophila subsp. pneumophila str. Philadelphia 1	Motility	75.556	2.92e-18	72.8
bin.171	k127_32517434_length_66063_cov_24.9793_26	VFG002425	(pilA)	type IV fimbrial pilin protein [Type IV pili (VF0431) - Adherence (VFC0001)] [Burkholderia pseudomallei K96243	Adherence	70.588	3.31e-12	58.2
bin.173	k127_19683669_length_8681_cov_9.1806_3	VFG001405	(sigA/rpoV)	RNA polymerase sigma factor SigA [SigA (VF0257) - Regulation (VFC0301)] [Mycobacterium tuberculosis H37Rv	Regulation	73.203	2.47e-160	462
bin.175	k127_18901682_length_2910_cov_41.8232_1	VFG001867	(sodB)	superoxide dismutase [SodB (VF0169) - Stress survival (VFC0282)] [Legionella pneumophila subsp. pneumophila str. Philadelphia 1	Stress survival	76.923	2.91e-10	49.3
bin.175	k127_6515531_length_11565_cov_43.9842_1	VFG038144	(galE)	UDP-glucose 4-epimerase GalE [Capsule (VF0465) - Immune modulation (VFC0258)] [Acinetobacter baumannii ACICU	Immune modulation	78.788	6.25e-13	57
bin.175	k127_6515531_length_11565_cov_43.9842_1	VFG002361	(galE)	UDP-glucose 4-epimerase GalE [O-antigen (VF0392) - Immune modulation (VFC0258)] [Yersinia enterocolitica subsp. enterocolitica 8081	Immune modulation	74.286	1.22e-12	56.2
bin.175	k127_6515531_length_11565_cov_43.9842_1	VFG013286	(galE)	UDP-glucose 4-epimerase [LOS (VF0044) - Immune modulation (VFC0258)] [Haemophilus influenzae Rd KW20	Immune modulation	77.143	2.53e-12	55.5
bin.175	k127_6515531_length_11565_cov_43.9842_1	VFG046645	(galE)	UDP-glucose 4-epimerase GalE [Capsule (VF0543) - Immune modulation (VFC0258)] [Francisella tularensis subsp. tularensis SCHU S4	Immune modulation	73.529	2.44e-10	49.7
bin.175	k127_11829170_length_11185_cov_37.9598_1	VFG001814	(narH)	nitrate reductase subunit beta [Nitrate reductase (VF0302) - Nutritional/Metabolic factor (VFC0272)] [Mycobacterium tuberculosis H37Rv	Nutritional/Metabolic factor	71.429	1.25e-37	128
bin.176	k127_2471908_length_18660_cov_42.8458_14	VFG046465	(tufA)	elongation factor Tu [EF-Tu (VF0460) - Adherence (VFC0001)] [Francisella tularensis subsp. tularensis SCHU S4	Adherence	75.146	0	518
bin.176	k127_40819837_length_85316_cov_41.9942_28	VFG002225	(gmd)	GDP-mannose 4,6-dehydratase [LPS (VF0367) - Immune modulation (VFC0258)] [Brucella melitensis bv. 1 str. 16M	Immune modulation	73.204	0	542
bin.176	k127_7146418_length_80944_cov_27.9980_49	VFG011430	(acpXL)	acyl carrier protein [LPS (VF0367) - Immune modulation (VFC0258)] [Brucella melitensis bv. 1 str. 16M	Immune modulation	73.418	2.4e-34	109
bin.176	k127_37223260_length_19940_cov_35.2509_24	VFG046465	(tufA)	elongation factor Tu [EF-Tu (VF0460) - Adherence (VFC0001)] [Francisella tularensis subsp. tularensis SCHU S4	Adherence	73.171	2.21e-15	64.3
bin.176	k127_19914248_length_9690_cov_32.9799_4	VFG011430	(acpXL)	acyl carrier protein [LPS (VF0367) - Immune modulation (VFC0258)] [Brucella melitensis bv. 1 str. 16M	Immune modulation	73.418	2.4e-34	109
bin.177	k127_24549939_length_69749_cov_15.8777_39	VFG001855	(htpB)	Hsp60, 60K heat shock protein HtpB [Hsp60 (VF0159) - Adherence (VFC0001)] [Legionella pneumophila subsp. pneumophila str. Philadelphia 1	Adherence	74.858	0	763
bin.177	k127_25998472_length_50983_cov_11.9987_1	VFG046465	(tufA)	elongation factor Tu [EF-Tu (VF0460) - Adherence (VFC0001)] [Francisella tularensis subsp. tularensis SCHU S4	Adherence	83.333	4.99e-20	77.4
bin.177	k127_432593_length_42682_cov_12.1366_3	VFG048797	(ugd)	UDP-glucose 6-dehydrogenase [Capsule (VF0560) - Immune modulation (VFC0258)] [Klebsiella pneumoniae subsp. pneumoniae NTUH-K2044	Immune modulation	70.026	0	584
bin.177	k127_41873592_length_22306_cov_11.0000_11	VFG052405	(mcp-5)	methyl-accepting chemotaxis protein [Flagella (VF1368) - Motility (VFC0204)] [Borrelia burgdorferi B31	Motility	70.213	3.61e-11	63.5
bin.177	k127_34297727_length_8406_cov_6.7855_1	VFG046465	(tufA)	elongation factor Tu [EF-Tu (VF0460) - Adherence (VFC0001)] [Francisella tularensis subsp. tularensis SCHU S4	Adherence	82.927	7.04e-17	68.6
bin.178	k127_12933853_length_21478_cov_20.9944_1	VFG048885	(gmd)	GDP-mannose 4,6-dehydratase [Capsule (VF0560) - Immune modulation (VFC0258)] [Klebsiella pneumoniae subsp. pneumoniae NTUH-K2044	Immune modulation	73.82	3.78e-129	367
bin.178	k127_7047370_length_2380_cov_31.6081_1	VFG037720	(adeG)	cation/multidrug efflux pump [AdeFGH efflux pump (VF0504) - Biofilm (VFC0271)] [Acinetobacter baumannii ACICU	Biofilm	75.41	5.46e-20	78.6
bin.178	k127_9698906_length_2395_cov_24.2698_5	VFG041098	(STM0274)	EvpB family type VI secretion protein [SCI (Salmonella centrisome island)/SPI-6 T6SS (VF0974) - Effector delivery system (VFC0086)] [Salmonella enterica subsp. enterica serovar Typhimurium str. LT2	Effector delivery system	77.193	1.46e-18	74.3
bin.178	k127_9698906_length_2395_cov_24.2698_5	VFG002070	(hsiC1/vipB/tssC)	type VI secretion system tubule-forming protein VipB [HSI-1 (VF0334) - Effector delivery system (VFC0086)] [Pseudomonas aeruginosa PAO1	Effector delivery system	89.091	2.4e-21	82
bin.178	k127_26753461_length_2733_cov_20.1466_3	VFG002076	(clpV1)	type VI secretion system AAA+ family ATPase [HSI-1 (VF0334) - Effector delivery system (VFC0086)] [Pseudomonas aeruginosa PAO1	Effector delivery system	70.166	0	768
bin.178	k127_33846784_length_2067_cov_17.8948_2	VFG039536	(CBU_1566)	Coxiella Dot/Icm type IVB secretion system translocated effector [T4SS secreted effectors (VF0696) - Effector delivery system (VFC0086)] [Coxiella burnetii RSA 493	Effector delivery system	71.429	4.2e-11	51.2
bin.178	k127_13931350_length_11815_cov_18.6993_7	VFG001855	(htpB)	Hsp60, 60K heat shock protein HtpB [Hsp60 (VF0159) - Adherence (VFC0001)] [Legionella pneumophila subsp. pneumophila str. Philadelphia 1	Adherence	70.722	0	727
bin.178	k127_41408016_length_3092_cov_13.9737_4	VFG001855	(htpB)	Hsp60, 60K heat shock protein HtpB [Hsp60 (VF0159) - Adherence (VFC0001)] [Legionella pneumophila subsp. pneumophila str. Philadelphia 1	Adherence	76.056	3.83e-69	216
bin.178	k127_18906406_length_1818_cov_11.9610_3	VFG046465	(tufA)	elongation factor Tu [EF-Tu (VF0460) - Adherence (VFC0001)] [Francisella tularensis subsp. tularensis SCHU S4	Adherence	82.075	3e-61	189
bin.178	k127_12933853_length_21478_cov_20.9944_1	VFG002365	(gmd)	GDP-mannose 4,6-dehydratase [O-antigen (VF0392) - Immune modulation (VFC0258)] [Yersinia enterocolitica subsp. enterocolitica 8081	Immune modulation	70.69	1.4e-125	358
bin.178	k127_24885084_length_3224_cov_28.7646_3	VFG002070	(hsiC1/vipB/tssC)	type VI secretion system tubule-forming protein VipB [HSI-1 (VF0334) - Effector delivery system (VFC0086)] [Pseudomonas aeruginosa PAO1	Effector delivery system	79.089	0	804
bin.178	k127_24885084_length_3224_cov_28.7646_2	VFG041097	(STM0273)	type VI secretion system-associated protein [SCI (Salmonella centrisome island)/SPI-6 T6SS (VF0974) - Effector delivery system (VFC0086)] [Salmonella enterica subsp. enterica serovar Typhimurium str. LT2	Effector delivery system	70.44	7.95e-84	242
bin.178	k127_24885084_length_3224_cov_28.7646_3	VFG041098	(STM0274)	EvpB family type VI secretion protein [SCI (Salmonella centrisome island)/SPI-6 T6SS (VF0974) - Effector delivery system (VFC0086)] [Salmonella enterica subsp. enterica serovar Typhimurium str. LT2	Effector delivery system	71.8	0	714
bin.178	k127_19703243_length_2948_cov_14.9702_3	VFG002076	(clpV1)	type VI secretion system AAA+ family ATPase [HSI-1 (VF0334) - Effector delivery system (VFC0086)] [Pseudomonas aeruginosa PAO1	Effector delivery system	74.101	0	621
bin.178	k127_34918749_length_10977_cov_22.1511_9	VFG006167	(pilX)	type IV pilus minor pilin PilX [Type IV pili (VF0075) - Adherence (VFC0001)] [Neisseria meningitidis MC58	Adherence	70	5.82e-10	52.8
bin.178	k127_24885084_length_3224_cov_28.7646_2	VFG002069	(hsiB1/vipA/tssB)	type VI secretion system tubule-forming protein VipA [HSI-1 (VF0334) - Effector delivery system (VFC0086)] [Pseudomonas aeruginosa PAO1	Effector delivery system	81.481	2.34e-98	278
bin.178	k127_39325233_length_2551_cov_7.9076_3	VFG001855	(htpB)	Hsp60, 60K heat shock protein HtpB [Hsp60 (VF0159) - Adherence (VFC0001)] [Legionella pneumophila subsp. pneumophila str. Philadelphia 1	Adherence	76.256	6.29e-111	327
bin.178	k127_15442610_length_3653_cov_14.0942_4	VFG042870	(pilT)	type IV pilus twitching motility protein PilT [Type IV pili (VF0155) - Adherence (VFC0001)] [Legionella pneumophila subsp. pneumophila str. Philadelphia 1	Adherence	70.724	1.54e-158	444
bin.178	k127_15442610_length_3653_cov_14.0942_4	VFG038464	(tapT)	twitching ATPase [Tap type IV pili (VF0475) - Adherence (VFC0001)] [Aeromonas hydrophila ML09-119	Adherence	70.684	5.68e-161	450
bin.178	k127_23627865_length_7880_cov_16.9876_7	VFG046465	(tufA)	elongation factor Tu [EF-Tu (VF0460) - Adherence (VFC0001)] [Francisella tularensis subsp. tularensis SCHU S4	Adherence	77.311	5.49e-65	199
bin.178	k127_15442610_length_3653_cov_14.0942_4	VFG001223	(pilT)	twitching motility protein PilT [Type IV pili (VF0082) - Adherence (VFC0001)] [Pseudomonas aeruginosa PAO1	Adherence	74.194	1.09e-170	474
bin.178	k127_10383732_length_12816_cov_18.8326_6	VFG043378	(cheV3)	chemotaxis coupling protein CheV3 [Flagella (VF0051) - Motility (VFC0204)] [Helicobacter pylori 26695	Motility	70.312	1.43e-19	89.7
bin.178	k127_10383732_length_12816_cov_18.8326_7	VFG043378	(cheV3)	chemotaxis coupling protein CheV3 [Flagella (VF0051) - Motility (VFC0204)] [Helicobacter pylori 26695	Motility	70.312	1.28e-19	89.7
bin.178	k127_15442610_length_3653_cov_14.0942_4	VFG050386	(pilT)	type IV pilus twitching motility protein PilT [TFP (VF1334) - Adherence (VFC0001)] [Acinetobacter baumannii ACICU	Adherence	74.194	1.9e-169	471
bin.179	k127_33829768_length_33123_cov_28.3700_32	VFG050625	(pilG)	twitching motility response regulator PilG [TFP (VF1334) - Adherence (VFC0001)] [Acinetobacter baumannii ACICU	Adherence	75.2	4.54e-71	206
bin.179	k127_222152_length_33350_cov_31.9944_24	VFG010906	(csrA)	carbon storage regulator CsrA [CsrA (VF0261) - Regulation (VFC0301)] [Legionella pneumophila subsp. pneumophila str. Philadelphia 1	Regulation	71.429	3.62e-31	100
bin.179	k127_33829768_length_33123_cov_28.3700_25	VFG001223	(pilT)	twitching motility protein PilT [Type IV pili (VF0082) - Adherence (VFC0001)] [Pseudomonas aeruginosa PAO1	Adherence	88.663	0	636
bin.179	k127_33829768_length_33123_cov_28.3700_25	VFG050386	(pilT)	type IV pilus twitching motility protein PilT [TFP (VF1334) - Adherence (VFC0001)] [Acinetobacter baumannii ACICU	Adherence	84.012	0	611
bin.179	k127_33829768_length_33123_cov_28.3700_25	VFG042870	(pilT)	type IV pilus twitching motility protein PilT [Type IV pili (VF0155) - Adherence (VFC0001)] [Legionella pneumophila subsp. pneumophila str. Philadelphia 1	Adherence	75.148	0	545
bin.179	k127_33829768_length_33123_cov_28.3700_25	VFG038464	(tapT)	twitching ATPase [Tap type IV pili (VF0475) - Adherence (VFC0001)] [Aeromonas hydrophila ML09-119	Adherence	75.073	0	537
bin.179	k127_33829768_length_33123_cov_28.3700_26	VFG001224	(pilU)	twitching motility protein PilU [Type IV pili (VF0082) - Adherence (VFC0001)] [Pseudomonas aeruginosa PAO1	Adherence	77.428	0	625
bin.179	k127_33829768_length_33123_cov_28.3700_26	VFG050400	(pilU)	PilT/PilU family type 4a pilus ATPase [TFP (VF1334) - Adherence (VFC0001)] [Acinetobacter baumannii ACICU	Adherence	72.113	0	536
bin.179	k127_33829768_length_33123_cov_28.3700_32	VFG001225	(pilG)	twitching motility protein PilG [Type IV pili (VF0082) - Adherence (VFC0001)] [Pseudomonas aeruginosa PAO1	Adherence	86.4	6.56e-76	219
bin.179	k127_45294496_length_28024_cov_30.8398_6	VFG043648	(rpoS)	RNA polymerase sigma factor RpoS [Type IV pili (VF0082) - Adherence (VFC0001)] [Pseudomonas aeruginosa PAO1	Adherence	72.59	2.84e-169	471
bin.179	k127_15359322_length_145269_cov_35.8165_25	VFG043016	(PA1464)	purine-binding chemotaxis protein [Flagella (VF0273) - Motility (VFC0204)] [Pseudomonas aeruginosa PAO1	Motility	81.333	1.49e-90	258
bin.179	k127_17372277_length_27826_cov_33.9513_22	VFG001855	(htpB)	Hsp60, 60K heat shock protein HtpB [Hsp60 (VF0159) - Adherence (VFC0001)] [Legionella pneumophila subsp. pneumophila str. Philadelphia 1	Adherence	72.814	0	770
bin.179	k127_8334405_length_25607_cov_33.1568_6	VFG038472	(tapW)	twitching ATPase [Tap type IV pili (VF0475) - Adherence (VFC0001)] [Aeromonas hydrophila ML09-119	Adherence	72.093	0	511
bin.179	k127_22077828_length_25458_cov_33.0000_14	VFG001252	(fliG)	flagellar motor switch protein G [Flagella (VF0273) - Motility (VFC0204)] [Pseudomonas aeruginosa PAO1	Motility	70.462	4.51e-169	471
bin.179	k127_22077828_length_25458_cov_33.0000_24	VFG001256	(fliM)	flagellar motor switch protein FliM [Flagella (VF0273) - Motility (VFC0204)] [Pseudomonas aeruginosa PAO1	Motility	78.125	0	508
bin.179	k127_22077828_length_25458_cov_33.0000_25	VFG002018	(fliN)	flagellar motor switch protein FliN [Flagella (VF0157) - Motility (VFC0204)] [Legionella pneumophila subsp. pneumophila str. Philadelphia 1	Motility	72.093	2.74e-44	138
bin.179	k127_33675849_length_12489_cov_22.7233_3	VFG013465	(kdsA)	2-dehydro-3-deoxyphosphooctonate aldolase [LOS (VF0044) - Immune modulation (VFC0258)] [Haemophilus influenzae Rd KW20	Immune modulation	79.359	1.06e-168	466
bin.179	k127_15359322_length_145269_cov_35.8165_25	VFG007544	(cheW)	purine-binding chemotaxis protein CheW [Flagella (VF0519) - Motility (VFC0204)] [Vibrio cholerae O1 biovar El Tor str. N16961	Motility	72.152	2.04e-81	235
bin.179	k127_43866475_length_10763_cov_32.9819_5	VFG000121	(algU)	alginate biosynthesis protein AlgZ/FimS [Alginate (VF0091) - Biofilm (VFC0271)] [Pseudomonas aeruginosa PAO1	Biofilm	73.37	8.19e-101	288
bin.179	k127_23246158_length_36757_cov_38.5221_26	VFG043378	(cheV3)	chemotaxis coupling protein CheV3 [Flagella (VF0051) - Motility (VFC0204)] [Helicobacter pylori 26695	Motility	83.019	3.54e-20	90.1
bin.179	k127_17372277_length_27826_cov_33.9513_18	VFG000104	(acfB)	accessory colonization factor AcfB [ACF (VF0127) - Others (VFC0346)] [Vibrio cholerae O1 biovar El Tor str. N16961	Others	70.37	9.12e-16	76.3
bin.179	k127_23246158_length_36757_cov_38.5221_20	VFG043378	(cheV3)	chemotaxis coupling protein CheV3 [Flagella (VF0051) - Motility (VFC0204)] [Helicobacter pylori 26695	Motility	77.586	6.85e-21	92.4
bin.179	k127_33675849_length_12489_cov_22.7233_11	VFG043648	(rpoS)	RNA polymerase sigma factor RpoS [Type IV pili (VF0082) - Adherence (VFC0001)] [Pseudomonas aeruginosa PAO1	Adherence	72.59	5.18e-169	471
bin.179	k127_23246158_length_36757_cov_38.5221_18	VFG043378	(cheV3)	chemotaxis coupling protein CheV3 [Flagella (VF0051) - Motility (VFC0204)] [Helicobacter pylori 26695	Motility	77.586	8.19e-21	92.4
bin.179	k127_23246158_length_36757_cov_38.5221_19	VFG043378	(cheV3)	chemotaxis coupling protein CheV3 [Flagella (VF0051) - Motility (VFC0204)] [Helicobacter pylori 26695	Motility	77.586	7.45e-21	92.4
bin.179	k127_15359322_length_145269_cov_35.8165_42	VFG038707	(cheA-2)	chemotaxis protein CheA [Polar flagella (VF0473) - Motility (VFC0204)] [Aeromonas hydrophila ML09-119	Motility	74.093	0	584
bin.179	k127_15359322_length_145269_cov_35.8165_44	VFG043012	(cheY)	chemotaxis protein CheY [Flagella (VF0273) - Motility (VFC0204)] [Pseudomonas aeruginosa PAO1	Motility	91.803	1.03e-79	228
bin.179	k127_15359322_length_145269_cov_35.8165_44	VFG038699	(cheY)	chemotaxis protein CheY [Polar flagella (VF0473) - Motility (VFC0204)] [Aeromonas hydrophila ML09-119	Motility	85.366	1.46e-77	222
bin.179	k127_15359322_length_145269_cov_35.8165_44	VFG007568	(cheY)	chemotaxis protein CheY [Flagella (VF0519) - Motility (VFC0204)] [Vibrio cholerae O1 biovar El Tor str. N16961	Motility	81.967	6.19e-74	213
bin.179	k127_15359322_length_145269_cov_35.8165_47	VFG001264	(flhF)	flagellar biosynthesis protein FlhF [Flagella (VF0273) - Motility (VFC0204)] [Pseudomonas aeruginosa PAO1	Motility	70	3.99e-10	58.9
bin.179	k127_19935616_length_131825_cov_38.6189_2	VFG013465	(kdsA)	2-dehydro-3-deoxyphosphooctonate aldolase [LOS (VF0044) - Immune modulation (VFC0258)] [Haemophilus influenzae Rd KW20	Immune modulation	80.935	3e-173	478
bin.179	k127_42091361_length_96403_cov_38.1649_91	VFG010906	(csrA)	carbon storage regulator CsrA [CsrA (VF0261) - Regulation (VFC0301)] [Legionella pneumophila subsp. pneumophila str. Philadelphia 1	Regulation	75.439	7.91e-29	94.7
bin.179	k127_37374083_length_75002_cov_38.0042_56	VFG013948	(pilZ)	type 4 fimbrial biogenesis protein PilZ [Type IV pili (VF0082) - Adherence (VFC0001)] [Pseudomonas aeruginosa PAO1	Adherence	81.081	1.38e-67	196
bin.179	k127_6580994_length_72494_cov_40.0000_11	VFG010906	(csrA)	carbon storage regulator CsrA [CsrA (VF0261) - Regulation (VFC0301)] [Legionella pneumophila subsp. pneumophila str. Philadelphia 1	Regulation	73.77	4.9e-28	92.8
bin.179	k127_28697289_length_71893_cov_24.9980_23	VFG050386	(pilT)	type IV pilus twitching motility protein PilT [TFP (VF1334) - Adherence (VFC0001)] [Acinetobacter baumannii ACICU	Adherence	83.721	0	610
bin.179	k127_28697289_length_71893_cov_24.9980_23	VFG042870	(pilT)	type IV pilus twitching motility protein PilT [Type IV pili (VF0155) - Adherence (VFC0001)] [Legionella pneumophila subsp. pneumophila str. Philadelphia 1	Adherence	75.444	0	546
bin.179	k127_45650762_length_37076_cov_37.9880_14	VFG000221	(pilE)	Type IV pilus major pilin subunit PilE [Type IV pili (VF0075) - Adherence (VFC0001)] [Neisseria meningitidis MC58	Adherence	71.429	3.13e-22	85.9
bin.179	k127_13935377_length_68415_cov_39.0000_6	VFG042734	(vfr)	cAMP-regulatory protein [Type IV pili (VF0082) - Adherence (VFC0001)] [Pseudomonas aeruginosa PAO1	Adherence	75.234	3.93e-121	340
bin.179	k127_28697289_length_71893_cov_24.9980_31	VFG050625	(pilG)	twitching motility response regulator PilG [TFP (VF1334) - Adherence (VFC0001)] [Acinetobacter baumannii ACICU	Adherence	75.2	4.54e-71	206
bin.179	k127_28697289_length_71893_cov_24.9980_31	VFG001225	(pilG)	twitching motility protein PilG [Type IV pili (VF0082) - Adherence (VFC0001)] [Pseudomonas aeruginosa PAO1	Adherence	86.4	6.56e-76	219
bin.179	k127_28697289_length_71893_cov_24.9980_23	VFG001223	(pilT)	twitching motility protein PilT [Type IV pili (VF0082) - Adherence (VFC0001)] [Pseudomonas aeruginosa PAO1	Adherence	88.953	0	637
bin.179	k127_28697289_length_71893_cov_24.9980_25	VFG001224	(pilU)	twitching motility protein PilU [Type IV pili (VF0082) - Adherence (VFC0001)] [Pseudomonas aeruginosa PAO1	Adherence	76.023	2.85e-94	276
bin.179	k127_28697289_length_71893_cov_24.9980_24	VFG050400	(pilU)	PilT/PilU family type 4a pilus ATPase [TFP (VF1334) - Adherence (VFC0001)] [Acinetobacter baumannii ACICU	Adherence	71.078	3.62e-102	297
bin.179	k127_28697289_length_71893_cov_24.9980_24	VFG001224	(pilU)	twitching motility protein PilU [Type IV pili (VF0082) - Adherence (VFC0001)] [Pseudomonas aeruginosa PAO1	Adherence	76.847	5.43e-119	340
bin.179	k127_28697289_length_71893_cov_24.9980_23	VFG038464	(tapT)	twitching ATPase [Tap type IV pili (VF0475) - Adherence (VFC0001)] [Aeromonas hydrophila ML09-119	Adherence	75.953	0	539
bin.179	k127_28697289_length_71893_cov_24.9980_25	VFG050400	(pilU)	PilT/PilU family type 4a pilus ATPase [TFP (VF1334) - Adherence (VFC0001)] [Acinetobacter baumannii ACICU	Adherence	75	6.81e-77	231
bin.180	k127_5204954_length_6555_cov_11.7976_1	VFG047708	(carB)	carbamoyl phosphate synthase large subunit [Pyrimidine biosynthesis (VF0558) - Nutritional/Metabolic factor (VFC0272)] [Francisella tularensis subsp. tularensis SCHU S4	Nutritional/Metabolic factor	85.965	8.24e-30	106
bin.180	k127_38327678_length_22120_cov_24.0000_1	VFG011626	(bvrR)	response regulator transcription factor [BvrR-BvrS (VF0368) - Regulation (VFC0301)] [Brucella melitensis bv. 1 str. 16M	Regulation	71.186	1.95e-58	179
bin.180	k127_48130083_length_109526_cov_23.9062_28	VFG011430	(acpXL)	acyl carrier protein [LPS (VF0367) - Immune modulation (VFC0258)] [Brucella melitensis bv. 1 str. 16M	Immune modulation	73.333	1.82e-32	105
bin.181	k127_42710975_length_4361_cov_5.0000_8	VFG048874	(KP1_RS17305)	GDP-L-fucose synthase [Capsule (VF0560) - Immune modulation (VFC0258)] [Klebsiella pneumoniae subsp. pneumoniae NTUH-K2044	Immune modulation	70.833	1.24e-07	41.6
bin.181	k127_42710975_length_4361_cov_5.0000_8	VFG002364	(YE_RS15425)	GDP-L-fucose synthase [O-antigen (VF0392) - Immune modulation (VFC0258)] [Yersinia enterocolitica subsp. enterocolitica 8081	Immune modulation	70.833	2.96e-07	40.4
bin.182	k127_46467209_length_9049_cov_6.5941_4	VFG000221	(pilE)	Type IV pilus major pilin subunit PilE [Type IV pili (VF0075) - Adherence (VFC0001)] [Neisseria meningitidis MC58	Adherence	76	1.3e-06	45.4
bin.182	k127_4856977_length_8086_cov_7.0000_9	VFG010455	(pilE/pilA)	type IV pilus assembly protein, major pilin [Type IV pili (VF0155) - Adherence (VFC0001)] [Legionella pneumophila subsp. pneumophila str. Philadelphia 1	Adherence	71.429	2.15e-07	42.7
bin.182	k127_7533194_length_7879_cov_6.9954_1	VFG046465	(tufA)	elongation factor Tu [EF-Tu (VF0460) - Adherence (VFC0001)] [Francisella tularensis subsp. tularensis SCHU S4	Adherence	78.049	1.77e-17	70.1
bin.182	k127_18573620_length_7827_cov_7.0000_4	VFG010455	(pilE/pilA)	type IV pilus assembly protein, major pilin [Type IV pili (VF0155) - Adherence (VFC0001)] [Legionella pneumophila subsp. pneumophila str. Philadelphia 1	Adherence	71.429	3.97e-06	43.5
bin.182	k127_8010665_length_7752_cov_8.0000_14	VFG000221	(pilE)	Type IV pilus major pilin subunit PilE [Type IV pili (VF0075) - Adherence (VFC0001)] [Neisseria meningitidis MC58	Adherence	76.923	3.45e-08	47
bin.182	k127_8010665_length_7752_cov_8.0000_14	VFG010455	(pilE/pilA)	type IV pilus assembly protein, major pilin [Type IV pili (VF0155) - Adherence (VFC0001)] [Legionella pneumophila subsp. pneumophila str. Philadelphia 1	Adherence	71.429	4.26e-07	43.5
bin.182	k127_11233334_length_11696_cov_8.0000_10	VFG000221	(pilE)	Type IV pilus major pilin subunit PilE [Type IV pili (VF0075) - Adherence (VFC0001)] [Neisseria meningitidis MC58	Adherence	73.077	6.29e-07	45.8
bin.182	k127_46784689_length_4358_cov_6.9915_2	VFG000221	(pilE)	Type IV pilus major pilin subunit PilE [Type IV pili (VF0075) - Adherence (VFC0001)] [Neisseria meningitidis MC58	Adherence	76	9.86e-07	45.4
bin.182	k127_42530389_length_7722_cov_7.0000_6	VFG010455	(pilE/pilA)	type IV pilus assembly protein, major pilin [Type IV pili (VF0155) - Adherence (VFC0001)] [Legionella pneumophila subsp. pneumophila str. Philadelphia 1	Adherence	73.077	5.58e-06	40.8
bin.182	k127_28762300_length_7699_cov_7.0000_6	VFG000221	(pilE)	Type IV pilus major pilin subunit PilE [Type IV pili (VF0075) - Adherence (VFC0001)] [Neisseria meningitidis MC58	Adherence	75	4.33e-06	43.9
bin.182	k127_16918683_length_5270_cov_10.0000_3	VFG000221	(pilE)	Type IV pilus major pilin subunit PilE [Type IV pili (VF0075) - Adherence (VFC0001)] [Neisseria meningitidis MC58	Adherence	76.923	2.69e-07	47
bin.182	k127_16918683_length_5270_cov_10.0000_4	VFG000221	(pilE)	Type IV pilus major pilin subunit PilE [Type IV pili (VF0075) - Adherence (VFC0001)] [Neisseria meningitidis MC58	Adherence	76.923	2.48e-07	46.6
bin.182	k127_16918683_length_5270_cov_10.0000_4	VFG010455	(pilE/pilA)	type IV pilus assembly protein, major pilin [Type IV pili (VF0155) - Adherence (VFC0001)] [Legionella pneumophila subsp. pneumophila str. Philadelphia 1	Adherence	71.429	1.91e-06	43.5
bin.182	k127_18068267_length_12423_cov_7.9932_13	VFG046465	(tufA)	elongation factor Tu [EF-Tu (VF0460) - Adherence (VFC0001)] [Francisella tularensis subsp. tularensis SCHU S4	Adherence	78.049	1.77e-17	70.1
bin.182	k127_7590636_length_3287_cov_6.0000_3	VFG000221	(pilE)	Type IV pilus major pilin subunit PilE [Type IV pili (VF0075) - Adherence (VFC0001)] [Neisseria meningitidis MC58	Adherence	73.077	5.96e-07	46.2
bin.182	k127_30901617_length_2492_cov_7.0000_1	VFG000221	(pilE)	Type IV pilus major pilin subunit PilE [Type IV pili (VF0075) - Adherence (VFC0001)] [Neisseria meningitidis MC58	Adherence	73.077	6.19e-07	45.8
bin.182	k127_42530389_length_7722_cov_7.0000_6	VFG002425	(pilA)	type IV fimbrial pilin protein [Type IV pili (VF0431) - Adherence (VFC0001)] [Burkholderia pseudomallei K96243	Adherence	73.077	4.26e-06	42
bin.182	k127_26406729_length_12870_cov_8.0000_8	VFG000221	(pilE)	Type IV pilus major pilin subunit PilE [Type IV pili (VF0075) - Adherence (VFC0001)] [Neisseria meningitidis MC58	Adherence	73.077	2.78e-06	44.3
bin.182	k127_42530389_length_7722_cov_7.0000_6	VFG006896	(pilA)	pilin [ChiRP (VF0609) - Adherence (VFC0001)] [Vibrio cholerae O1 biovar El Tor str. N16961	Adherence	71.429	1.1e-07	45.8
bin.182	k127_26406729_length_12870_cov_8.0000_4	VFG000221	(pilE)	Type IV pilus major pilin subunit PilE [Type IV pili (VF0075) - Adherence (VFC0001)] [Neisseria meningitidis MC58	Adherence	76.923	1.67e-07	47.8
bin.182	k127_26406729_length_12870_cov_8.0000_5	VFG000221	(pilE)	Type IV pilus major pilin subunit PilE [Type IV pili (VF0075) - Adherence (VFC0001)] [Neisseria meningitidis MC58	Adherence	73.077	7.04e-07	45.8
bin.182	k127_13618284_length_43224_cov_8.0000_22	VFG000221	(pilE)	Type IV pilus major pilin subunit PilE [Type IV pili (VF0075) - Adherence (VFC0001)] [Neisseria meningitidis MC58	Adherence	73.077	8.47e-07	45.8
bin.182	k127_7561918_length_30803_cov_8.0000_18	VFG006896	(pilA)	pilin [ChiRP (VF0609) - Adherence (VFC0001)] [Vibrio cholerae O1 biovar El Tor str. N16961	Adherence	74.074	1.6e-07	45.4
bin.182	k127_7561918_length_30803_cov_8.0000_18	VFG006167	(pilX)	type IV pilus minor pilin PilX [Type IV pili (VF0075) - Adherence (VFC0001)] [Neisseria meningitidis MC58	Adherence	71.429	1.63e-07	45.4
bin.182	k127_7561918_length_30803_cov_8.0000_18	VFG000221	(pilE)	Type IV pilus major pilin subunit PilE [Type IV pili (VF0075) - Adherence (VFC0001)] [Neisseria meningitidis MC58	Adherence	72	5.92e-07	43.9
bin.182	k127_7561918_length_30803_cov_8.0000_18	VFG010455	(pilE/pilA)	type IV pilus assembly protein, major pilin [Type IV pili (VF0155) - Adherence (VFC0001)] [Legionella pneumophila subsp. pneumophila str. Philadelphia 1	Adherence	74.074	1.35e-06	42.4
bin.182	k127_5296553_length_23690_cov_7.9982_2	VFG010455	(pilE/pilA)	type IV pilus assembly protein, major pilin [Type IV pili (VF0155) - Adherence (VFC0001)] [Legionella pneumophila subsp. pneumophila str. Philadelphia 1	Adherence	71.429	2.54e-06	43.5
bin.182	k127_28144604_length_21806_cov_7.9916_15	VFG000221	(pilE)	Type IV pilus major pilin subunit PilE [Type IV pili (VF0075) - Adherence (VFC0001)] [Neisseria meningitidis MC58	Adherence	76.923	4.04e-07	46.6
bin.182	k127_28144604_length_21806_cov_7.9916_15	VFG010455	(pilE/pilA)	type IV pilus assembly protein, major pilin [Type IV pili (VF0155) - Adherence (VFC0001)] [Legionella pneumophila subsp. pneumophila str. Philadelphia 1	Adherence	71.429	4.17e-06	43.1
bin.182	k127_23640659_length_20337_cov_7.0000_6	VFG000221	(pilE)	Type IV pilus major pilin subunit PilE [Type IV pili (VF0075) - Adherence (VFC0001)] [Neisseria meningitidis MC58	Adherence	76.923	4e-07	46.6
bin.182	k127_4856977_length_8086_cov_7.0000_9	VFG000221	(pilE)	Type IV pilus major pilin subunit PilE [Type IV pili (VF0075) - Adherence (VFC0001)] [Neisseria meningitidis MC58	Adherence	76.923	1.59e-08	46.2
bin.182	k127_37140079_length_18056_cov_7.0000_9	VFG000221	(pilE)	Type IV pilus major pilin subunit PilE [Type IV pili (VF0075) - Adherence (VFC0001)] [Neisseria meningitidis MC58	Adherence	73.077	7.56e-07	46.2
bin.182	k127_4078072_length_16002_cov_7.9974_31	VFG046465	(tufA)	elongation factor Tu [EF-Tu (VF0460) - Adherence (VFC0001)] [Francisella tularensis subsp. tularensis SCHU S4	Adherence	76.923	4.32e-13	57.8
bin.182	k127_39288506_length_14560_cov_6.9975_2	VFG000221	(pilE)	Type IV pilus major pilin subunit PilE [Type IV pili (VF0075) - Adherence (VFC0001)] [Neisseria meningitidis MC58	Adherence	73.077	1.28e-06	45.1
bin.182	k127_7699801_length_13201_cov_6.9500_5	VFG006167	(pilX)	type IV pilus minor pilin PilX [Type IV pili (VF0075) - Adherence (VFC0001)] [Neisseria meningitidis MC58	Adherence	71.429	1.7e-07	45.1
bin.182	k127_7699801_length_13201_cov_6.9500_5	VFG006896	(pilA)	pilin [ChiRP (VF0609) - Adherence (VFC0001)] [Vibrio cholerae O1 biovar El Tor str. N16961	Adherence	74.074	1.91e-07	45.1
bin.182	k127_7699801_length_13201_cov_6.9500_5	VFG000221	(pilE)	Type IV pilus major pilin subunit PilE [Type IV pili (VF0075) - Adherence (VFC0001)] [Neisseria meningitidis MC58	Adherence	72	6.35e-07	43.9
bin.182	k127_7699801_length_13201_cov_6.9500_5	VFG010455	(pilE/pilA)	type IV pilus assembly protein, major pilin [Type IV pili (VF0155) - Adherence (VFC0001)] [Legionella pneumophila subsp. pneumophila str. Philadelphia 1	Adherence	74.074	1.33e-06	42.4
bin.182	k127_40544621_length_12922_cov_7.0000_2	VFG000221	(pilE)	Type IV pilus major pilin subunit PilE [Type IV pili (VF0075) - Adherence (VFC0001)] [Neisseria meningitidis MC58	Adherence	73.333	5.98e-08	49.3
bin.182	k127_23640659_length_20337_cov_7.0000_6	VFG010455	(pilE/pilA)	type IV pilus assembly protein, major pilin [Type IV pili (VF0155) - Adherence (VFC0001)] [Legionella pneumophila subsp. pneumophila str. Philadelphia 1	Adherence	71.429	3.97e-06	43.1
bin.182	k127_26406729_length_12870_cov_8.0000_2	VFG000221	(pilE)	Type IV pilus major pilin subunit PilE [Type IV pili (VF0075) - Adherence (VFC0001)] [Neisseria meningitidis MC58	Adherence	73.077	1.47e-06	45.1
bin.183	k127_16174863_length_2988_cov_20.3429_4	VFG013412	(lpxC)	UDP-3-O-(R-3-hydroxymyristoyl)-N-acetylglucosamine deacetylase [LOS (VF0044) - Immune modulation (VFC0258)] [Haemophilus influenzae Rd KW20	Immune modulation	72.727	2.19e-17	69.7
bin.183	k127_1452590_length_2801_cov_16.9282_4	VFG002499	(fliI)	flagellum-specific ATP synthase FliI [Flagella (VF0430) - Motility (VFC0204)] [Burkholderia pseudomallei K96243	Motility	77.019	2.88e-176	496
bin.183	k127_1452590_length_2801_cov_16.9282_4	VFG002331	(fliI)	flagellum-specific ATP synthase FliI [Flagella (VF0394) - Motility (VFC0204)] [Yersinia enterocolitica subsp. enterocolitica 8081	Motility	76.101	1.25e-170	479
bin.183	k127_23381674_length_2721_cov_22.8982_1	VFG001854	(fliC)	flagellin [Flagella (VF0157) - Motility (VFC0204)] [Legionella pneumophila subsp. pneumophila str. Philadelphia 1	Motility	76	3.4e-07	40.4
bin.183	k127_23381674_length_2721_cov_22.8982_1	VFG001246	(fliC)	B-type flagellin [Flagella (VF0273) - Motility (VFC0204)] [Pseudomonas aeruginosa PAO1	Motility	76.923	7.3e-07	39.3
bin.183	k127_2490034_length_1942_cov_8.5107_1	VFG001223	(pilT)	twitching motility protein PilT [Type IV pili (VF0082) - Adherence (VFC0001)] [Pseudomonas aeruginosa PAO1	Adherence	73.333	0	523
bin.183	k127_2490034_length_1942_cov_8.5107_1	VFG050386	(pilT)	type IV pilus twitching motility protein PilT [TFP (VF1334) - Adherence (VFC0001)] [Acinetobacter baumannii ACICU	Adherence	75.072	0	530
bin.183	k127_2490034_length_1942_cov_8.5107_1	VFG038464	(tapT)	twitching ATPase [Tap type IV pili (VF0475) - Adherence (VFC0001)] [Aeromonas hydrophila ML09-119	Adherence	73.913	0	528
bin.183	k127_35926391_length_3005_cov_13.8228_1	VFG001855	(htpB)	Hsp60, 60K heat shock protein HtpB [Hsp60 (VF0159) - Adherence (VFC0001)] [Legionella pneumophila subsp. pneumophila str. Philadelphia 1	Adherence	75.72	7.24e-120	350
bin.183	k127_2490034_length_1942_cov_8.5107_1	VFG042870	(pilT)	type IV pilus twitching motility protein PilT [Type IV pili (VF0155) - Adherence (VFC0001)] [Legionella pneumophila subsp. pneumophila str. Philadelphia 1	Adherence	73.913	0	517
bin.183	k127_2490034_length_1942_cov_8.5107_1	VFG000232	(pilT)	twitching motility protein PilT [Type IV pili (VF0075) - Adherence (VFC0001)] [Neisseria meningitidis MC58	Adherence	70.725	0	510
bin.183	k127_4700037_length_1881_cov_6.9795_3	VFG039536	(CBU_1566)	Coxiella Dot/Icm type IVB secretion system translocated effector [T4SS secreted effectors (VF0696) - Effector delivery system (VFC0086)] [Coxiella burnetii RSA 493	Effector delivery system	80.769	1.6e-11	52.4
bin.183	k127_24602738_length_1691_cov_8.1573_3	VFG002356	(flhA)	flagellar biosynthesis protein FlhA [Flagella (VF0394) - Motility (VFC0204)] [Yersinia enterocolitica subsp. enterocolitica 8081	Motility	74.074	8.32e-09	45.8
bin.183	k127_23381674_length_2721_cov_22.8982_1	VFG002535	(fliC)	flagellin [Flagella (VF0430) - Motility (VFC0204)] [Burkholderia pseudomallei K96243	Motility	73.077	8.76e-07	39.3
bin.183	k127_15264289_length_3308_cov_25.0000_1	VFG001223	(pilT)	twitching motility protein PilT [Type IV pili (VF0082) - Adherence (VFC0001)] [Pseudomonas aeruginosa PAO1	Adherence	73.913	7.85e-06	36.2
bin.183	k127_15264289_length_3308_cov_25.0000_1	VFG042870	(pilT)	type IV pilus twitching motility protein PilT [Type IV pili (VF0155) - Adherence (VFC0001)] [Legionella pneumophila subsp. pneumophila str. Philadelphia 1	Adherence	78.261	1.5e-07	41.2
bin.183	k127_15264289_length_3308_cov_25.0000_1	VFG038464	(tapT)	twitching ATPase [Tap type IV pili (VF0475) - Adherence (VFC0001)] [Aeromonas hydrophila ML09-119	Adherence	82.609	4.07e-07	40
bin.183	k127_8437713_length_22307_cov_23.8001_5	VFG002425	(pilA)	type IV fimbrial pilin protein [Type IV pili (VF0431) - Adherence (VFC0001)] [Burkholderia pseudomallei K96243	Adherence	72.973	1.11e-13	62
bin.183	k127_2800172_length_13637_cov_21.9907_9	VFG043206	(cheY)	chemotaxis regulatory protein CheY [Flagella (VF0394) - Motility (VFC0204)] [Yersinia enterocolitica subsp. enterocolitica 8081	Motility	81.25	3.03e-73	212
bin.183	k127_2800172_length_13637_cov_21.9907_9	VFG002525	(cheY)	chemotaxis protein CheY [Flagella (VF0430) - Motility (VFC0204)] [Burkholderia pseudomallei K96243	Motility	76.8	1.09e-69	203
bin.183	k127_2800172_length_13637_cov_21.9907_9	VFG007568	(cheY)	chemotaxis protein CheY [Flagella (VF0519) - Motility (VFC0204)] [Vibrio cholerae O1 biovar El Tor str. N16961	Motility	71.311	3.67e-62	184
bin.183	k127_37482612_length_11067_cov_20.0000_10	VFG000104	(acfB)	accessory colonization factor AcfB [ACF (VF0127) - Others (VFC0346)] [Vibrio cholerae O1 biovar El Tor str. N16961	Others	80.851	1.8e-14	72.4
bin.183	k127_15264289_length_3308_cov_25.0000_1	VFG000232	(pilT)	twitching motility protein PilT [Type IV pili (VF0075) - Adherence (VFC0001)] [Neisseria meningitidis MC58	Adherence	78.261	3.84e-06	37
bin.183	k127_25958605_length_7209_cov_18.1123_1	VFG043378	(cheV3)	chemotaxis coupling protein CheV3 [Flagella (VF0051) - Motility (VFC0204)] [Helicobacter pylori 26695	Motility	81.132	3.73e-20	89.4
bin.183	k127_39354186_length_9976_cov_19.1564_1	VFG001855	(htpB)	Hsp60, 60K heat shock protein HtpB [Hsp60 (VF0159) - Adherence (VFC0001)] [Legionella pneumophila subsp. pneumophila str. Philadelphia 1	Adherence	73.924	0	581
bin.183	k127_41797083_length_4484_cov_19.9330_4	VFG002494	(fliP)	flagellar biosynthesis protein FliP [Flagella (VF0430) - Motility (VFC0204)] [Burkholderia pseudomallei K96243	Motility	70.136	4.38e-107	307
bin.183	k127_41797083_length_4484_cov_19.9330_6	VFG002492	(fliN)	flagellar motor switch protein FliN [Flagella (VF0430) - Motility (VFC0204)] [Burkholderia pseudomallei K96243	Motility	70.149	1.64e-62	186
bin.183	k127_16420445_length_4002_cov_19.7102_1	VFG043209	(cheD)	methyl-accepting chemotaxis protein CheD [Flagella (VF0394) - Motility (VFC0204)] [Yersinia enterocolitica subsp. enterocolitica 8081	Motility	70.27	1.09e-68	218
bin.183	k127_19917584_length_3389_cov_10.0632_2	VFG002530	(cheW)	chemotaxis protein CheW [Flagella (VF0430) - Motility (VFC0204)] [Burkholderia pseudomallei K96243	Motility	72.414	1.02e-72	214
bin.183	k127_19917584_length_3389_cov_10.0632_2	VFG043210	(cheW)	purine-binding chemotaxis protein CheW [Flagella (VF0394) - Motility (VFC0204)] [Yersinia enterocolitica subsp. enterocolitica 8081	Motility	71.724	2.89e-72	212
bin.183	k127_15264289_length_3308_cov_25.0000_1	VFG050386	(pilT)	type IV pilus twitching motility protein PilT [TFP (VF1334) - Adherence (VFC0001)] [Acinetobacter baumannii ACICU	Adherence	82.609	2.4e-07	40.4
bin.183	k127_10407988_length_4984_cov_15.3869_3	VFG002346	(flgG)	flagellar basal-body rod protein FlgG [Flagella (VF0394) - Motility (VFC0204)] [Yersinia enterocolitica subsp. enterocolitica 8081	Motility	74.615	9.58e-144	400
bin.183	k127_44796080_length_4794_cov_16.7360_6	VFG002529	(tsr)	methyl-accepting chemotaxis protein I [Flagella (VF0430) - Motility (VFC0204)] [Burkholderia pseudomallei K96243	Motility	71.508	1.4e-70	225
bin.184	k127_31598693_length_8612_cov_35.9476_8	VFG000221	(pilE)	Type IV pilus major pilin subunit PilE [Type IV pili (VF0075) - Adherence (VFC0001)] [Neisseria meningitidis MC58	Adherence	70.37	1.6e-06	44.7
bin.184	k127_7537333_length_6219_cov_32.1218_6	VFG002425	(pilA)	type IV fimbrial pilin protein [Type IV pili (VF0431) - Adherence (VFC0001)] [Burkholderia pseudomallei K96243	Adherence	73.077	2.79e-06	41.2
bin.186	k127_25047785_length_6532_cov_7.9869_2	VFG043206	(cheY)	chemotaxis regulatory protein CheY [Flagella (VF0394) - Motility (VFC0204)] [Yersinia enterocolitica subsp. enterocolitica 8081	Motility	70.968	5.67e-64	188
bin.186	k127_17498213_length_4913_cov_10.9875_6	VFG001223	(pilT)	twitching motility protein PilT [Type IV pili (VF0082) - Adherence (VFC0001)] [Pseudomonas aeruginosa PAO1	Adherence	75.362	0	525
bin.186	k127_46780518_length_4786_cov_9.0000_1	VFG002365	(gmd)	GDP-mannose 4,6-dehydratase [O-antigen (VF0392) - Immune modulation (VFC0258)] [Yersinia enterocolitica subsp. enterocolitica 8081	Immune modulation	79.085	2.08e-88	260
bin.186	k127_46780518_length_4786_cov_9.0000_1	VFG002225	(gmd)	GDP-mannose 4,6-dehydratase [LPS (VF0367) - Immune modulation (VFC0258)] [Brucella melitensis bv. 1 str. 16M	Immune modulation	74.675	1.2e-84	250
bin.186	k127_46780518_length_4786_cov_9.0000_1	VFG000321	(rfbD)	GDP-D-mannose dehydratase [LPS (VF0056) - Immune modulation (VFC0258)] [Helicobacter pylori 26695	Immune modulation	71.795	3.23e-78	234
bin.186	k127_35868167_length_4782_cov_9.9768_4	VFG046465	(tufA)	elongation factor Tu [EF-Tu (VF0460) - Adherence (VFC0001)] [Francisella tularensis subsp. tularensis SCHU S4	Adherence	80.952	4.83e-18	72
bin.186	k127_6317399_length_3140_cov_12.0000_3	VFG001855	(htpB)	Hsp60, 60K heat shock protein HtpB [Hsp60 (VF0159) - Adherence (VFC0001)] [Legionella pneumophila subsp. pneumophila str. Philadelphia 1	Adherence	76.923	4.46e-35	122
bin.186	k127_17498213_length_4913_cov_10.9875_6	VFG038464	(tapT)	twitching ATPase [Tap type IV pili (VF0475) - Adherence (VFC0001)] [Aeromonas hydrophila ML09-119	Adherence	73.392	0	516
bin.186	k127_17498213_length_4913_cov_10.9875_6	VFG050386	(pilT)	type IV pilus twitching motility protein PilT [TFP (VF1334) - Adherence (VFC0001)] [Acinetobacter baumannii ACICU	Adherence	75.072	0	528
bin.186	k127_46780518_length_4786_cov_9.0000_1	VFG048885	(gmd)	GDP-mannose 4,6-dehydratase [Capsule (VF0560) - Immune modulation (VFC0258)] [Klebsiella pneumoniae subsp. pneumoniae NTUH-K2044	Immune modulation	80.255	1.92e-93	273
bin.186	k127_17498213_length_4913_cov_10.9875_6	VFG042870	(pilT)	type IV pilus twitching motility protein PilT [Type IV pili (VF0155) - Adherence (VFC0001)] [Legionella pneumophila subsp. pneumophila str. Philadelphia 1	Adherence	70.206	5.75e-177	492
bin.186	k127_30721575_length_8297_cov_12.0000_3	VFG000036	(bplC)	lipopolysaccharide biosynthesis protein [LPS (VF0033) - Immune modulation (VFC0258)] [Bordetella pertussis Tohama I	Immune modulation	70.411	0	517
bin.186	k127_32463023_length_22915_cov_11.9942_1	VFG014115	(PA3143)	hypothetical protein [LPS (VF0085) - Immune modulation (VFC0258)] [Pseudomonas aeruginosa PAO1	Immune modulation	75	3.99e-08	45.1
bin.186	k127_21092574_length_19513_cov_12.5036_19	VFG048885	(gmd)	GDP-mannose 4,6-dehydratase [Capsule (VF0560) - Immune modulation (VFC0258)] [Klebsiella pneumoniae subsp. pneumoniae NTUH-K2044	Immune modulation	70.732	1.11e-110	319
bin.186	k127_21092574_length_19513_cov_12.5036_19	VFG002365	(gmd)	GDP-mannose 4,6-dehydratase [O-antigen (VF0392) - Immune modulation (VFC0258)] [Yersinia enterocolitica subsp. enterocolitica 8081	Immune modulation	70.098	1.09e-108	314
bin.186	k127_24313422_length_5780_cov_13.8919_5	VFG000038	(bplA)	probable oxidoreductase [LPS (VF0033) - Immune modulation (VFC0258)] [Bordetella pertussis Tohama I	Immune modulation	71.536	2.91e-143	404
bin.186	k127_2895723_length_10753_cov_8.6302_12	VFG047708	(carB)	carbamoyl phosphate synthase large subunit [Pyrimidine biosynthesis (VF0558) - Nutritional/Metabolic factor (VFC0272)] [Francisella tularensis subsp. tularensis SCHU S4	Nutritional/Metabolic factor	86.667	4.62e-15	62.8
bin.186	k127_30721575_length_8297_cov_12.0000_2	VFG000037	(bplB)	probable acetyltransferase [LPS (VF0033) - Immune modulation (VFC0258)] [Bordetella pertussis Tohama I	Immune modulation	73.545	6.14e-98	279
bin.189	k127_23047190_length_17831_cov_23.9922_12	VFG000077	(clpP)	ATP-dependent Clp protease proteolytic subunit [ClpP (VF0074) - Stress survival (VFC0282)] [Listeria monocytogenes EGD-e	Stress survival	70.833	4.63e-08	43.1
bin.190	k127_34729303_length_218696_cov_33.9991_11	VFG046465	(tufA)	elongation factor Tu [EF-Tu (VF0460) - Adherence (VFC0001)] [Francisella tularensis subsp. tularensis SCHU S4	Adherence	71.066	0	565
bin.191	k127_38949917_length_41726_cov_10.9971_28	VFG046465	(tufA)	elongation factor Tu [EF-Tu (VF0460) - Adherence (VFC0001)] [Francisella tularensis subsp. tularensis SCHU S4	Adherence	70.051	0	563
bin.193	k127_17563733_length_4848_cov_4.9864_7	VFG011528	(manCcore)	mannose-1-phosphate guanylyltransferase/mannose-6-phosphate isomerase [LPS (VF0367) - Immune modulation (VFC0258)] [Brucella melitensis bv. 1 str. 16M	Immune modulation	70	5.91e-18	72.4
bin.193	k127_17563733_length_4848_cov_4.9864_7	VFG002569	(manC)	GDP-mannose pyrophosphorylase [Capsule I (VF0436) - Immune modulation (VFC0258)] [Burkholderia pseudomallei K96243	Immune modulation	72	1.43e-20	79.7
bin.193	k127_17563733_length_4848_cov_4.9864_7	VFG000133	(algA)	phosphomannose isomerase / guanosine 5'-diphospho-D-mannose pyrophosphorylase [Alginate (VF0091) - Biofilm (VFC0271)] [Pseudomonas aeruginosa PAO1	Biofilm	70	1.06e-18	74.3
bin.193	k127_41141042_length_3365_cov_5.9815_4	VFG046465	(tufA)	elongation factor Tu [EF-Tu (VF0460) - Adherence (VFC0001)] [Francisella tularensis subsp. tularensis SCHU S4	Adherence	82.857	1.14e-15	65.1
bin.194	k127_33829991_length_14278_cov_11.3099_3	VFG002069	(hsiB1/vipA/tssB)	type VI secretion system tubule-forming protein VipA [HSI-1 (VF0334) - Effector delivery system (VFC0086)] [Pseudomonas aeruginosa PAO1	Effector delivery system	80.625	2.11e-92	263
bin.194	k127_33829991_length_14278_cov_11.3099_3	VFG041097	(STM0273)	type VI secretion system-associated protein [SCI (Salmonella centrisome island)/SPI-6 T6SS (VF0974) - Effector delivery system (VFC0086)] [Salmonella enterica subsp. enterica serovar Typhimurium str. LT2	Effector delivery system	72.327	5.97e-84	242
bin.194	k127_1110012_length_7739_cov_8.9874_10	VFG001861	(katA)	catalase/(hydro)peroxidase [KatAB (VF0168) - Stress survival (VFC0282)] [Legionella pneumophila subsp. pneumophila str. Philadelphia 1	Stress survival	70.141	0	519
bin.194	k127_33829991_length_14278_cov_11.3099_4	VFG002070	(hsiC1/vipB/tssC)	type VI secretion system tubule-forming protein VipB [HSI-1 (VF0334) - Effector delivery system (VFC0086)] [Pseudomonas aeruginosa PAO1	Effector delivery system	74.187	0	763
bin.195	k127_9408538_length_2896_cov_5.0000_3	VFG016005	(pvdO)	pyoverdine biosynthesis protein PvdO [Pyoverdine (VF0094) - Nutritional/Metabolic factor (VFC0272)] [Pseudomonas aeruginosa PAO1	Nutritional/Metabolic factor	72.414	6.43e-09	48.5
bin.196	k127_6098713_length_10450_cov_13.5329_8	VFG001955	(Cj1427c)	sugar-nucleotide epimerase/dehydratease [Capsule (VF0323) - Immune modulation (VFC0258)] [Campylobacter jejuni subsp. jejuni NCTC 11168	Immune modulation	70.27	3.28e-14	60.5
bin.196	k127_47877750_length_2636_cov_7.9665_1	VFG046465	(tufA)	elongation factor Tu [EF-Tu (VF0460) - Adherence (VFC0001)] [Francisella tularensis subsp. tularensis SCHU S4	Adherence	83.333	9.76e-10	47.4
bin.197	k127_39315161_length_536898_cov_37.9996_368	VFG046465	(tufA)	elongation factor Tu [EF-Tu (VF0460) - Adherence (VFC0001)] [Francisella tularensis subsp. tularensis SCHU S4	Adherence	70.127	0	561
bin.198	k127_1352409_length_36246_cov_33.4815_26	VFG046465	(tufA)	elongation factor Tu [EF-Tu (VF0460) - Adherence (VFC0001)] [Francisella tularensis subsp. tularensis SCHU S4	Adherence	73.759	1.77e-72	219
bin.199	k127_647136_length_50014_cov_10.9988_1	VFG046465	(tufA)	elongation factor Tu [EF-Tu (VF0460) - Adherence (VFC0001)] [Francisella tularensis subsp. tularensis SCHU S4	Adherence	86.275	1.29e-24	90.9
bin.199	k127_44319052_length_10713_cov_9.9949_4	VFG039269	(coxK1)	Coxiella Dot/Icm type IVB secretion system translocated effector, serine/threonine kinase [T4SS secreted effectors (VF0696) - Effector delivery system (VFC0086)] [Coxiella burnetii RSA 493	Effector delivery system	74.359	2.84e-133	373
bin.199	k127_35434622_length_27832_cov_9.1586_10	VFG039274	(CBU_0201)	Coxiella Dot/Icm type IVB secretion system translocated effector, ankyrin repeat-containing protein [T4SS secreted effectors (VF0696) - Effector delivery system (VFC0086)] [Coxiella burnetii RSA 493	Effector delivery system	81.188	1.07e-59	176
bin.199	k127_35434622_length_27832_cov_9.1586_1	VFG046465	(tufA)	elongation factor Tu [EF-Tu (VF0460) - Adherence (VFC0001)] [Francisella tularensis subsp. tularensis SCHU S4	Adherence	80.488	3.08e-18	72.4
bin.199	k127_4583155_length_29637_cov_8.0000_18	VFG039430	(CBU_1079)	Coxiella Dot/Icm type IVB secretion system translocated effector [T4SS secreted effectors (VF0696) - Effector delivery system (VFC0086)] [Coxiella burnetii RSA 493	Effector delivery system	76.768	4.86e-114	320
bin.199	k127_49363891_length_46745_cov_10.0000_36	VFG039486	(coxDFB4)	Coxiella Dot/Icm type IVB secretion system translocated effector [T4SS secreted effectors (VF0696) - Effector delivery system (VFC0086)] [Coxiella burnetii RSA 493	Effector delivery system	77.852	3.28e-79	228
bin.199	k127_10129939_length_22002_cov_10.0000_18	VFG039141	(icmL.1/dotI)	Type IVB secretion system protein IcmL [Dot/Icm T4SS (VF0503) - Effector delivery system (VFC0086)] [Coxiella burnetii RSA 493	Effector delivery system	78.802	6.94e-132	367
bin.199	k127_10129939_length_22002_cov_10.0000_15	VFG039156	(icmO/dotL)	Type IVB secretion system protein IcmO/DotL,an inner membrane ATPase of the type IV coupling protein complex [Dot/Icm T4SS (VF0503) - Effector delivery system (VFC0086)] [Coxiella burnetii RSA 493	Effector delivery system	79.723	0	1337
bin.199	k127_46114133_length_4204_cov_12.0000_1	VFG039536	(CBU_1566)	Coxiella Dot/Icm type IVB secretion system translocated effector [T4SS secreted effectors (VF0696) - Effector delivery system (VFC0086)] [Coxiella burnetii RSA 493	Effector delivery system	73.75	4.97e-133	372
bin.199	k127_647280_length_15539_cov_8.9907_1	VFG046465	(tufA)	elongation factor Tu [EF-Tu (VF0460) - Adherence (VFC0001)] [Francisella tularensis subsp. tularensis SCHU S4	Adherence	80.488	3.08e-18	72.4
bin.199	k127_10129939_length_22002_cov_10.0000_10	VFG039181	(icmS)	Type IVB secretion system protein IcmS, adaptor protein [Dot/Icm T4SS (VF0503) - Effector delivery system (VFC0086)] [Coxiella burnetii RSA 493	Effector delivery system	84.821	3.93e-68	197
bin.199	k127_5917616_length_4733_cov_10.0000_2	VFG001855	(htpB)	Hsp60, 60K heat shock protein HtpB [Hsp60 (VF0159) - Adherence (VFC0001)] [Legionella pneumophila subsp. pneumophila str. Philadelphia 1	Adherence	75.094	0	779
bin.199	k127_44700275_length_5869_cov_7.9927_7	VFG048885	(gmd)	GDP-mannose 4,6-dehydratase [Capsule (VF0560) - Immune modulation (VFC0258)] [Klebsiella pneumoniae subsp. pneumoniae NTUH-K2044	Immune modulation	78.723	3.34e-52	164
bin.199	k127_10129939_length_22002_cov_10.0000_7	VFG039196	(dotB)	Type IVB secretion system Dot/Icm ATPase DotB [Dot/Icm T4SS (VF0503) - Effector delivery system (VFC0086)] [Coxiella burnetii RSA 493	Effector delivery system	82.192	0	623
bin.199	k127_10129939_length_22002_cov_10.0000_3	VFG039211	(icmW)	Type IVB secretion system protein IcmW, adaptor protein [Dot/Icm T4SS (VF0503) - Effector delivery system (VFC0086)] [Coxiella burnetii RSA 493	Effector delivery system	83.893	1.14e-94	267
bin.199	k127_12714305_length_51026_cov_11.0000_4	VFG039106	(icmB/dotO)	Type IVB secretion system protein IcmB [Dot/Icm T4SS (VF0503) - Effector delivery system (VFC0086)] [Coxiella burnetii RSA 493	Effector delivery system	83.948	0	1748
bin.199	k127_647136_length_50014_cov_10.9988_31	VFG039282	(CBU_0270)	Coxiella Dot/Icm type IVB secretion system translocated effector, trans-2-enoyl-CoA reductase [T4SS secreted effectors (VF0696) - Effector delivery system (VFC0086)] [Coxiella burnetii RSA 493	Effector delivery system	72.613	0	622
bin.199	k127_44700275_length_5869_cov_7.9927_7	VFG002365	(gmd)	GDP-mannose 4,6-dehydratase [O-antigen (VF0392) - Immune modulation (VFC0258)] [Yersinia enterocolitica subsp. enterocolitica 8081	Immune modulation	80.645	9.54e-52	163
bin.199	k127_44700275_length_5869_cov_7.9927_7	VFG002225	(gmd)	GDP-mannose 4,6-dehydratase [LPS (VF0367) - Immune modulation (VFC0258)] [Brucella melitensis bv. 1 str. 16M	Immune modulation	74.737	1.11e-46	150
bin.199	k127_647280_length_15539_cov_8.9907_13	VFG046465	(tufA)	elongation factor Tu [EF-Tu (VF0460) - Adherence (VFC0001)] [Francisella tularensis subsp. tularensis SCHU S4	Adherence	86.275	1.29e-24	90.9
bin.199	k127_10129939_length_22002_cov_10.0000_11	VFG039176	(icmT)	Type IVB secretion system protein IcmT [Dot/Icm T4SS (VF0503) - Effector delivery system (VFC0086)] [Coxiella burnetii RSA 493	Effector delivery system	78.824	3.58e-46	140
bin.200	k127_3365561_length_35484_cov_9.9985_12	VFG043378	(cheV3)	chemotaxis coupling protein CheV3 [Flagella (VF0051) - Motility (VFC0204)] [Helicobacter pylori 26695	Motility	75.41	2.05e-20	91.7
bin.200	k127_26547200_length_33185_cov_9.9984_4	VFG043365	(tlpC)	membrane-bound chemoreceptor [Flagella (VF0051) - Motility (VFC0204)] [Helicobacter pylori 26695	Motility	71.154	2.74e-14	71.6
bin.200	k127_38089722_length_24874_cov_8.9961_14	VFG001855	(htpB)	Hsp60, 60K heat shock protein HtpB [Hsp60 (VF0159) - Adherence (VFC0001)] [Legionella pneumophila subsp. pneumophila str. Philadelphia 1	Adherence	73.913	0	755
bin.200	k127_38325381_length_84181_cov_9.0000_30	VFG048885	(gmd)	GDP-mannose 4,6-dehydratase [Capsule (VF0560) - Immune modulation (VFC0258)] [Klebsiella pneumoniae subsp. pneumoniae NTUH-K2044	Immune modulation	71.625	0	557
bin.200	k127_38325381_length_84181_cov_9.0000_30	VFG002225	(gmd)	GDP-mannose 4,6-dehydratase [LPS (VF0367) - Immune modulation (VFC0258)] [Brucella melitensis bv. 1 str. 16M	Immune modulation	73.464	0	563
bin.200	k127_46396979_length_137977_cov_10.0000_52	VFG000221	(pilE)	Type IV pilus major pilin subunit PilE [Type IV pili (VF0075) - Adherence (VFC0001)] [Neisseria meningitidis MC58	Adherence	70.37	1.32e-07	46.2
bin.200	k127_3365561_length_35484_cov_9.9985_7	VFG043378	(cheV3)	chemotaxis coupling protein CheV3 [Flagella (VF0051) - Motility (VFC0204)] [Helicobacter pylori 26695	Motility	72.131	2.51e-19	89
bin.200	k127_40294631_length_18039_cov_9.0000_3	VFG001862	(katB)	catalase-peroxidase KatB [KatAB (VF0168) - Stress survival (VFC0282)] [Legionella pneumophila subsp. pneumophila str. Philadelphia 1	Stress survival	77.41	0	1168
bin.200	k127_5828321_length_68290_cov_9.9985_56	VFG046465	(tufA)	elongation factor Tu [EF-Tu (VF0460) - Adherence (VFC0001)] [Francisella tularensis subsp. tularensis SCHU S4	Adherence	80.556	8.46e-36	121
bin.200	k127_46519091_length_13309_cov_8.9907_13	VFG038464	(tapT)	twitching ATPase [Tap type IV pili (VF0475) - Adherence (VFC0001)] [Aeromonas hydrophila ML09-119	Adherence	78.134	0	553
bin.200	k127_46519091_length_13309_cov_8.9907_13	VFG050386	(pilT)	type IV pilus twitching motility protein PilT [TFP (VF1334) - Adherence (VFC0001)] [Acinetobacter baumannii ACICU	Adherence	78.261	0	544
bin.200	k127_46519091_length_13309_cov_8.9907_13	VFG001223	(pilT)	twitching motility protein PilT [Type IV pili (VF0082) - Adherence (VFC0001)] [Pseudomonas aeruginosa PAO1	Adherence	76.106	0	526
bin.200	k127_46519091_length_13309_cov_8.9907_13	VFG042870	(pilT)	type IV pilus twitching motility protein PilT [Type IV pili (VF0155) - Adherence (VFC0001)] [Legionella pneumophila subsp. pneumophila str. Philadelphia 1	Adherence	72.754	0	520
bin.200	k127_46519091_length_13309_cov_8.9907_13	VFG000232	(pilT)	twitching motility protein PilT [Type IV pili (VF0075) - Adherence (VFC0001)] [Neisseria meningitidis MC58	Adherence	71.72	0	507
bin.200	k127_46320697_length_16402_cov_7.8613_10	VFG001855	(htpB)	Hsp60, 60K heat shock protein HtpB [Hsp60 (VF0159) - Adherence (VFC0001)] [Legionella pneumophila subsp. pneumophila str. Philadelphia 1	Adherence	74.586	0	752
bin.201	k127_29125255_length_18397_cov_30.6982_11	VFG001390	(mprA)	two-component response regulator MrpA [MprAB (VF0298) - Regulation (VFC0301)] [Mycobacterium tuberculosis H37Rv	Regulation	88.158	2.1e-144	400
bin.201	k127_29125255_length_18397_cov_30.6982_12	VFG009869	(mprB)	two component histidine-protein kinase/phosphatase MprB [MprAB (VF0298) - Regulation (VFC0301)] [Mycobacterium tuberculosis H37Rv	Regulation	75.342	0	699
bin.201	k127_24544111_length_16580_cov_29.9894_14	VFG001392	(sigE)	ECF RNA polymerase sigma factor SigE [SigE (VF0295) - Regulation (VFC0301)] [Mycobacterium tuberculosis H37Rv	Regulation	87.204	1.71e-133	374
bin.201	k127_30567759_length_13586_cov_34.0000_6	VFG001413	(sigF)	RNA polymerase sigma factor SigF [SigF (VF0294) - Regulation (VFC0301)] [Mycobacterium tuberculosis H37Rv	Regulation	84.232	8.11e-147	407
bin.201	k127_49730908_length_12850_cov_31.7076_11	VFG001379	(hspR)	heat shock protein transcriptional repressor HspR [HspR (VF0297) - Regulation (VFC0301)] [Mycobacterium tuberculosis H37Rv	Regulation	77.778	1.58e-65	192
bin.201	k127_48143497_length_8991_cov_27.6649_1	VFG001824	(devR/dosR)	two component transcriptional regulator DevR [DevRS (VF0317) - Regulation (VFC0301)] [Mycobacterium tuberculosis H37Rv	Regulation	85.211	1.85e-85	246
bin.201	k127_8191921_length_31933_cov_32.9028_1	VFG001405	(sigA/rpoV)	RNA polymerase sigma factor SigA [SigA (VF0257) - Regulation (VFC0301)] [Mycobacterium tuberculosis H37Rv	Regulation	71.238	0	693
bin.201	k127_24591052_length_8422_cov_26.0000_1	VFG001381	(icl)	Isocitrate lyase Icl (isocitrase) (isocitratase) [Isocitrate lyase (VF0253) - Others (VFC0346)] [Mycobacterium tuberculosis H37Rv	Others	88.372	0	732
bin.201	k127_32721299_length_33176_cov_30.1907_7	VFG001811	(fbpC)	Secreted antigen 85-C FbpC (85C) (antigen 85 complex C) (AG58C) (mycolyl transferase 85C) (fibronectin-binding protein C) [Antigen 85 (VF0311) - Adherence (VFC0001)] [Mycobacterium tuberculosis H37Rv	Adherence	70.513	9.1e-163	455
bin.201	k127_32721299_length_33176_cov_30.1907_7	VFG001812	(fbpB)	Secreted antigen 85-B FbpB (85B) (antigen 85 complex B) (mycolyl transferase 85B) (fibronectin-binding protein B) (extracellular alpha-antigen) [Antigen 85 (VF0311) - Adherence (VFC0001)] [Mycobacterium tuberculosis H37Rv	Adherence	70.462	3.27e-164	458
bin.201	k127_41230574_length_45344_cov_35.0041_37	VFG021908	(espR)	ESX-1 transcriptional regulator EspR [ESX-1 (VF0315) - Effector delivery system (VFC0086)] [Mycobacterium tuberculosis H37Rv	Effector delivery system	76.923	1.01e-74	216
bin.201	k127_11658074_length_40632_cov_32.4321_32	VFG001417	(panC)	pantothenate synthetase [PanC/PanD (VF0319) - Nutritional/Metabolic factor (VFC0272)] [Mycobacterium tuberculosis H37Rv	Nutritional/Metabolic factor	70.418	1.33e-130	371
bin.201	k127_42985010_length_19938_cov_38.0000_1	VFG001824	(devR/dosR)	two component transcriptional regulator DevR [DevRS (VF0317) - Regulation (VFC0301)] [Mycobacterium tuberculosis H37Rv	Regulation	89.524	9.22e-62	185
bin.201	k127_41230574_length_45344_cov_35.0041_35	VFG001421	(sodA)	superoxide dismutase [SodA (VF0304) - Stress survival (VFC0282)] [Mycobacterium tuberculosis H37Rv	Stress survival	85.024	7.84e-133	369
bin.201	k127_38133444_length_112998_cov_39.7629_88	VFG002395	(eccC5)	ESX-5 type VII secretion system FtsK/SpoIIIE family protein EccC5 [ESX-5 (VF0402) - Effector delivery system (VFC0086)] [Mycobacterium tuberculosis H37Rv	Effector delivery system	79.31	0	2212
bin.201	k127_38133444_length_112998_cov_39.7629_87	VFG002397	(eccB5)	ESX-5 type VII secretion system protein EccB5 [ESX-5 (VF0402) - Effector delivery system (VFC0086)] [Mycobacterium tuberculosis H37Rv	Effector delivery system	70.158	0	688
bin.201	k127_38133444_length_112998_cov_39.7629_86	VFG002400	(esxN)	ESX-5 type VII secretion system EsxA (ESAT-6) homolog [ESX-5 (VF0402) - Effector delivery system (VFC0086)] [Mycobacterium tuberculosis H37Rv	Effector delivery system	89.13	6.14e-57	167
bin.201	k127_38133444_length_112998_cov_39.7629_84	VFG022333	(PE19)	PE family protein PE19 [ESX-5 (VF0402) - Effector delivery system (VFC0086)] [Mycobacterium tuberculosis H37Rv	Effector delivery system	73.563	1.83e-31	103
bin.201	k127_38133444_length_112998_cov_39.7629_84	VFG022312	(PE18)	PE family protein PE18 [ESX-5 (VF0402) - Effector delivery system (VFC0086)] [Mycobacterium tuberculosis H37Rv	Effector delivery system	73.563	1.7e-34	111
bin.201	k127_38133444_length_112998_cov_39.7629_76	VFG002401	(eccA5)	ESX-5 type VII secretion system AAA+ ATPase EccA5 [ESX-5 (VF0402) - Effector delivery system (VFC0086)] [Mycobacterium tuberculosis H37Rv	Effector delivery system	77.318	0	960
bin.201	k127_38133444_length_112998_cov_39.7629_74	VFG002399	(Rv1794)	ESX-5 locus protein [ESX-5 (VF0402) - Effector delivery system (VFC0086)] [Mycobacterium tuberculosis H37Rv	Effector delivery system	78.808	7.29e-175	483
bin.201	k127_45648599_length_36254_cov_31.0000_4	VFG001414	(whiB3)	redox-responsive transcriptional regulator WhiB3 [WhiB3 (VF0288) - Regulation (VFC0301)] [Mycobacterium tuberculosis H37Rv	Regulation	74.468	3.25e-53	159
bin.201	k127_11828159_length_20338_cov_31.6160_1	VFG046465	(tufA)	elongation factor Tu [EF-Tu (VF0460) - Adherence (VFC0001)] [Francisella tularensis subsp. tularensis SCHU S4	Adherence	72.796	0	572
bin.202	k127_3505574_length_17586_cov_6.8392_18	VFG001855	(htpB)	Hsp60, 60K heat shock protein HtpB [Hsp60 (VF0159) - Adherence (VFC0001)] [Legionella pneumophila subsp. pneumophila str. Philadelphia 1	Adherence	74.634	2.95e-99	295
bin.202	k127_4385097_length_55484_cov_9.0000_30	VFG013948	(pilZ)	type 4 fimbrial biogenesis protein PilZ [Type IV pili (VF0082) - Adherence (VFC0001)] [Pseudomonas aeruginosa PAO1	Adherence	71.304	9.75e-58	172
bin.202	k127_48134707_length_53889_cov_13.0151_14	VFG050386	(pilT)	type IV pilus twitching motility protein PilT [TFP (VF1334) - Adherence (VFC0001)] [Acinetobacter baumannii ACICU	Adherence	75.51	0	554
bin.202	k127_48134707_length_53889_cov_13.0151_14	VFG001223	(pilT)	twitching motility protein PilT [Type IV pili (VF0082) - Adherence (VFC0001)] [Pseudomonas aeruginosa PAO1	Adherence	75.872	0	553
bin.202	k127_48134707_length_53889_cov_13.0151_14	VFG038464	(tapT)	twitching ATPase [Tap type IV pili (VF0475) - Adherence (VFC0001)] [Aeromonas hydrophila ML09-119	Adherence	72.965	0	534
bin.202	k127_48134707_length_53889_cov_13.0151_14	VFG042870	(pilT)	type IV pilus twitching motility protein PilT [Type IV pili (VF0155) - Adherence (VFC0001)] [Legionella pneumophila subsp. pneumophila str. Philadelphia 1	Adherence	73.021	0	527
bin.202	k127_48134707_length_53889_cov_13.0151_26	VFG050625	(pilG)	twitching motility response regulator PilG [TFP (VF1334) - Adherence (VFC0001)] [Acinetobacter baumannii ACICU	Adherence	73.984	2e-68	199
bin.202	k127_48134707_length_53889_cov_13.0151_26	VFG001225	(pilG)	twitching motility protein PilG [Type IV pili (VF0082) - Adherence (VFC0001)] [Pseudomonas aeruginosa PAO1	Adherence	75.63	2.4e-67	197
bin.202	k127_3480607_length_18130_cov_7.7099_1	VFG001405	(sigA/rpoV)	RNA polymerase sigma factor SigA [SigA (VF0257) - Regulation (VFC0301)] [Mycobacterium tuberculosis H37Rv	Regulation	72.277	3e-48	175
bin.202	k127_49993429_length_13231_cov_6.9973_1	VFG046465	(tufA)	elongation factor Tu [EF-Tu (VF0460) - Adherence (VFC0001)] [Francisella tularensis subsp. tularensis SCHU S4	Adherence	88.095	2.53e-20	78.2
bin.202	k127_48340677_length_21569_cov_8.2980_11	VFG010906	(csrA)	carbon storage regulator CsrA [CsrA (VF0261) - Regulation (VFC0301)] [Legionella pneumophila subsp. pneumophila str. Philadelphia 1	Regulation	71.875	8.6e-28	92.8
bin.202	k127_44881686_length_20577_cov_7.9977_14	VFG006167	(pilX)	type IV pilus minor pilin PilX [Type IV pili (VF0075) - Adherence (VFC0001)] [Neisseria meningitidis MC58	Adherence	76.667	2.46e-10	53.5
bin.202	k127_49434398_length_11039_cov_7.8152_1	VFG046465	(tufA)	elongation factor Tu [EF-Tu (VF0460) - Adherence (VFC0001)] [Francisella tularensis subsp. tularensis SCHU S4	Adherence	88.095	2.53e-20	78.2
bin.203	k127_19871430_length_117298_cov_38.9981_45	VFG001855	(htpB)	Hsp60, 60K heat shock protein HtpB [Hsp60 (VF0159) - Adherence (VFC0001)] [Legionella pneumophila subsp. pneumophila str. Philadelphia 1	Adherence	74.432	0	753
bin.203	k127_8469614_length_53200_cov_38.3657_1	VFG046465	(tufA)	elongation factor Tu [EF-Tu (VF0460) - Adherence (VFC0001)] [Francisella tularensis subsp. tularensis SCHU S4	Adherence	77.604	0	607
bin.204	k127_49723289_length_8615_cov_10.0000_10	VFG046465	(tufA)	elongation factor Tu [EF-Tu (VF0460) - Adherence (VFC0001)] [Francisella tularensis subsp. tularensis SCHU S4	Adherence	77.143	2.32e-15	63.9
bin.204	k127_45412833_length_11079_cov_10.0000_12	VFG012095	(groEL)	chaperonin GroEL [GroEL (VF0594) - Adherence (VFC0001)] [Clostridium difficile 630	Adherence	70.391	1.15e-86	261
bin.204	k127_19905842_length_3561_cov_5.9913_1	VFG046465	(tufA)	elongation factor Tu [EF-Tu (VF0460) - Adherence (VFC0001)] [Francisella tularensis subsp. tularensis SCHU S4	Adherence	80	3.16e-15	63.9
bin.204	k127_19905608_length_16977_cov_15.6954_33	VFG046465	(tufA)	elongation factor Tu [EF-Tu (VF0460) - Adherence (VFC0001)] [Francisella tularensis subsp. tularensis SCHU S4	Adherence	80	3.16e-15	63.9
bin.205	k127_34795019_length_7557_cov_11.9911_1	VFG046465	(tufA)	elongation factor Tu [EF-Tu (VF0460) - Adherence (VFC0001)] [Francisella tularensis subsp. tularensis SCHU S4	Adherence	72.727	3.55e-108	314
bin.205	k127_34795019_length_7557_cov_11.9911_2	VFG046465	(tufA)	elongation factor Tu [EF-Tu (VF0460) - Adherence (VFC0001)] [Francisella tularensis subsp. tularensis SCHU S4	Adherence	77.528	4.96e-48	154
bin.205	k127_39372992_length_18525_cov_15.9918_9	VFG048797	(ugd)	UDP-glucose 6-dehydrogenase [Capsule (VF0560) - Immune modulation (VFC0258)] [Klebsiella pneumoniae subsp. pneumoniae NTUH-K2044	Immune modulation	71.392	0	590
bin.205	k127_7191290_length_131923_cov_14.3848_90	VFG011430	(acpXL)	acyl carrier protein [LPS (VF0367) - Immune modulation (VFC0258)] [Brucella melitensis bv. 1 str. 16M	Immune modulation	71.795	2.95e-34	109
bin.205	k127_31818348_length_109180_cov_13.9561_97	VFG046465	(tufA)	elongation factor Tu [EF-Tu (VF0460) - Adherence (VFC0001)] [Francisella tularensis subsp. tularensis SCHU S4	Adherence	75.269	1.3e-47	153
bin.207	k127_1683980_length_13871_cov_12.9948_2	VFG050625	(pilG)	twitching motility response regulator PilG [TFP (VF1334) - Adherence (VFC0001)] [Acinetobacter baumannii ACICU	Adherence	79.339	5.57e-72	208
bin.207	k127_14355448_length_13689_cov_12.9894_29	VFG046465	(tufA)	elongation factor Tu [EF-Tu (VF0460) - Adherence (VFC0001)] [Francisella tularensis subsp. tularensis SCHU S4	Adherence	85.366	2.12e-19	75.5
bin.207	k127_6049221_length_4960_cov_10.9752_1	VFG046465	(tufA)	elongation factor Tu [EF-Tu (VF0460) - Adherence (VFC0001)] [Francisella tularensis subsp. tularensis SCHU S4	Adherence	74.667	7.94e-36	121
bin.207	k127_40020352_length_5176_cov_15.0000_6	VFG013948	(pilZ)	type 4 fimbrial biogenesis protein PilZ [Type IV pili (VF0082) - Adherence (VFC0001)] [Pseudomonas aeruginosa PAO1	Adherence	74.576	2.41e-61	181
bin.207	k127_1683980_length_13871_cov_12.9948_2	VFG001225	(pilG)	twitching motility protein PilG [Type IV pili (VF0082) - Adherence (VFC0001)] [Pseudomonas aeruginosa PAO1	Adherence	89.062	6.27e-82	234
bin.207	k127_14355864_length_4738_cov_10.9870_1	VFG046465	(tufA)	elongation factor Tu [EF-Tu (VF0460) - Adherence (VFC0001)] [Francisella tularensis subsp. tularensis SCHU S4	Adherence	85.366	2.12e-19	75.5
bin.207	k127_34724289_length_4447_cov_13.9819_4	VFG001855	(htpB)	Hsp60, 60K heat shock protein HtpB [Hsp60 (VF0159) - Adherence (VFC0001)] [Legionella pneumophila subsp. pneumophila str. Philadelphia 1	Adherence	70.807	1.88e-68	214
bin.207	k127_34300107_length_5325_cov_13.5502_1	VFG042736	(rpoN)	RNA polymerase factor sigma-54 [Type IV pili (VF0082) - Adherence (VFC0001)] [Pseudomonas aeruginosa PAO1	Adherence	77.273	7.56e-55	175
bin.207	k127_28570946_length_12889_cov_11.6119_12	VFG043648	(rpoS)	RNA polymerase sigma factor RpoS [Type IV pili (VF0082) - Adherence (VFC0001)] [Pseudomonas aeruginosa PAO1	Adherence	73.571	1.59e-149	421
bin.207	k127_19963335_length_19551_cov_12.6989_20	VFG000182	(xcpR)	general secretion pathway protein E [Xcp secretion system (VF0084) - Effector delivery system (VFC0086)] [Pseudomonas aeruginosa PAO1	Effector delivery system	72.65	3.57e-124	359
bin.207	k127_31269249_length_12068_cov_16.0000_5	VFG038464	(tapT)	twitching ATPase [Tap type IV pili (VF0475) - Adherence (VFC0001)] [Aeromonas hydrophila ML09-119	Adherence	75.953	0	544
bin.207	k127_31269249_length_12068_cov_16.0000_5	VFG042870	(pilT)	type IV pilus twitching motility protein PilT [Type IV pili (VF0155) - Adherence (VFC0001)] [Legionella pneumophila subsp. pneumophila str. Philadelphia 1	Adherence	74.852	0	536
bin.207	k127_25567468_length_27620_cov_14.8097_3	VFG002365	(gmd)	GDP-mannose 4,6-dehydratase [O-antigen (VF0392) - Immune modulation (VFC0258)] [Yersinia enterocolitica subsp. enterocolitica 8081	Immune modulation	71.351	0	582
bin.207	k127_6437114_length_37201_cov_13.0266_35	VFG001230	(fimV)	a polar peptidoglycan-binding protein involved in type IV pilus assembly [Type IV pili (VF0082) - Adherence (VFC0001)] [Pseudomonas aeruginosa PAO1	Adherence	74	7.33e-15	76.3
bin.207	k127_44176138_length_40589_cov_16.3894_19	VFG050443	(pilA)	pilin [TFP (VF1334) - Adherence (VFC0001)] [Acinetobacter baumannii ACICU	Adherence	70.833	4.36e-08	47.4
bin.207	k127_44176138_length_40589_cov_16.3894_19	VFG006167	(pilX)	type IV pilus minor pilin PilX [Type IV pili (VF0075) - Adherence (VFC0001)] [Neisseria meningitidis MC58	Adherence	70	8.23e-10	52.4
bin.207	k127_34300107_length_5325_cov_13.5502_1	VFG043318	(LPG_RS02380)	RNA polymerase factor sigma-54 [Flagella (VF0157) - Motility (VFC0204)] [Legionella pneumophila subsp. pneumophila str. Philadelphia 1	Motility	76.636	1.51e-58	184
bin.207	k127_35297111_length_6517_cov_10.9812_1	VFG001855	(htpB)	Hsp60, 60K heat shock protein HtpB [Hsp60 (VF0159) - Adherence (VFC0001)] [Legionella pneumophila subsp. pneumophila str. Philadelphia 1	Adherence	75.637	0	534
bin.207	k127_31269249_length_12068_cov_16.0000_6	VFG001224	(pilU)	twitching motility protein PilU [Type IV pili (VF0082) - Adherence (VFC0001)] [Pseudomonas aeruginosa PAO1	Adherence	73.596	0	556
bin.207	k127_44176138_length_40589_cov_16.3894_19	VFG002425	(pilA)	type IV fimbrial pilin protein [Type IV pili (VF0431) - Adherence (VFC0001)] [Burkholderia pseudomallei K96243	Adherence	71.053	4.04e-14	63.9
bin.207	k127_31269249_length_12068_cov_16.0000_5	VFG001223	(pilT)	twitching motility protein PilT [Type IV pili (VF0082) - Adherence (VFC0001)] [Pseudomonas aeruginosa PAO1	Adherence	88.081	0	630
bin.207	k127_25567468_length_27620_cov_14.8097_3	VFG048885	(gmd)	GDP-mannose 4,6-dehydratase [Capsule (VF0560) - Immune modulation (VFC0258)] [Klebsiella pneumoniae subsp. pneumoniae NTUH-K2044	Immune modulation	73.784	0	603
bin.207	k127_31269249_length_12068_cov_16.0000_5	VFG050386	(pilT)	type IV pilus twitching motility protein PilT [TFP (VF1334) - Adherence (VFC0001)] [Acinetobacter baumannii ACICU	Adherence	82.267	0	599
bin.208	k127_36600976_length_39045_cov_14.8727_28	VFG001381	(icl)	Isocitrate lyase Icl (isocitrase) (isocitratase) [Isocitrate lyase (VF0253) - Others (VFC0346)] [Mycobacterium tuberculosis H37Rv	Others	71.09	0	633
bin.209	k127_24526192_length_10233_cov_32.9810_3	VFG043648	(rpoS)	RNA polymerase sigma factor RpoS [Type IV pili (VF0082) - Adherence (VFC0001)] [Pseudomonas aeruginosa PAO1	Adherence	71.772	1.47e-169	472
bin.209	k127_16116266_length_2893_cov_31.9328_4	VFG042870	(pilT)	type IV pilus twitching motility protein PilT [Type IV pili (VF0155) - Adherence (VFC0001)] [Legionella pneumophila subsp. pneumophila str. Philadelphia 1	Adherence	75.684	0	536
bin.209	k127_16116266_length_2893_cov_31.9328_4	VFG038464	(tapT)	twitching ATPase [Tap type IV pili (VF0475) - Adherence (VFC0001)] [Aeromonas hydrophila ML09-119	Adherence	77.812	0	537
bin.209	k127_16116266_length_2893_cov_31.9328_4	VFG050386	(pilT)	type IV pilus twitching motility protein PilT [TFP (VF1334) - Adherence (VFC0001)] [Acinetobacter baumannii ACICU	Adherence	86.322	0	597
bin.209	k127_16116266_length_2893_cov_31.9328_4	VFG001223	(pilT)	twitching motility protein PilT [Type IV pili (VF0082) - Adherence (VFC0001)] [Pseudomonas aeruginosa PAO1	Adherence	90.578	0	616
bin.209	k127_30360083_length_3609_cov_21.1404_1	VFG046465	(tufA)	elongation factor Tu [EF-Tu (VF0460) - Adherence (VFC0001)] [Francisella tularensis subsp. tularensis SCHU S4	Adherence	85	4.42e-84	249
bin.209	k127_35163859_length_5515_cov_22.2420_2	VFG001855	(htpB)	Hsp60, 60K heat shock protein HtpB [Hsp60 (VF0159) - Adherence (VFC0001)] [Legionella pneumophila subsp. pneumophila str. Philadelphia 1	Adherence	74.144	0	777
bin.209	k127_34373449_length_6307_cov_24.8498_1	VFG013346	(galU)	glucosephosphate uridylyltransferase [LOS (VF0044) - Immune modulation (VFC0258)] [Haemophilus influenzae Rd KW20	Immune modulation	70.732	1.22e-82	243
bin.209	k127_17161640_length_7263_cov_37.0000_6	VFG043378	(cheV3)	chemotaxis coupling protein CheV3 [Flagella (VF0051) - Motility (VFC0204)] [Helicobacter pylori 26695	Motility	78.947	1.54e-20	91.7
bin.209	k127_24223822_length_7766_cov_20.9660_1	VFG010906	(csrA)	carbon storage regulator CsrA [CsrA (VF0261) - Regulation (VFC0301)] [Legionella pneumophila subsp. pneumophila str. Philadelphia 1	Regulation	76.271	9.41e-31	99.8
bin.209	k127_1217715_length_16573_cov_33.8535_7	VFG013948	(pilZ)	type 4 fimbrial biogenesis protein PilZ [Type IV pili (VF0082) - Adherence (VFC0001)] [Pseudomonas aeruginosa PAO1	Adherence	79.487	4.66e-68	198
bin.209	k127_47866203_length_16560_cov_30.6217_1	VFG010459	(pilE/pilA)	type IV pilus assembly protein, major pilin [Type IV pili (VF0155) - Adherence (VFC0001)] [Legionella pneumophila subsp. pneumophila str. Philadelphia 1	Adherence	74.51	8.57e-10	51.2
bin.209	k127_22443266_length_28004_cov_37.8610_17	VFG043016	(PA1464)	purine-binding chemotaxis protein [Flagella (VF0273) - Motility (VFC0204)] [Pseudomonas aeruginosa PAO1	Motility	81.046	1.2e-91	261
bin.209	k127_22443266_length_28004_cov_37.8610_6	VFG007568	(cheY)	chemotaxis protein CheY [Flagella (VF0519) - Motility (VFC0204)] [Vibrio cholerae O1 biovar El Tor str. N16961	Motility	81.967	8.33e-74	213
bin.209	k127_22443266_length_28004_cov_37.8610_6	VFG038699	(cheY)	chemotaxis protein CheY [Polar flagella (VF0473) - Motility (VFC0204)] [Aeromonas hydrophila ML09-119	Motility	85.366	2.95e-77	221
bin.209	k127_22443266_length_28004_cov_37.8610_6	VFG043012	(cheY)	chemotaxis protein CheY [Flagella (VF0273) - Motility (VFC0204)] [Pseudomonas aeruginosa PAO1	Motility	89.344	3.71e-78	224
bin.209	k127_1357533_length_30190_cov_35.9930_2	VFG013465	(kdsA)	2-dehydro-3-deoxyphosphooctonate aldolase [LOS (VF0044) - Immune modulation (VFC0258)] [Haemophilus influenzae Rd KW20	Immune modulation	79.004	1.48e-170	470
bin.209	k127_26915936_length_35409_cov_35.0000_27	VFG001252	(fliG)	flagellar motor switch protein G [Flagella (VF0273) - Motility (VFC0204)] [Pseudomonas aeruginosa PAO1	Motility	70	1.95e-169	472
bin.209	k127_26915936_length_35409_cov_35.0000_18	VFG001256	(fliM)	flagellar motor switch protein FliM [Flagella (VF0273) - Motility (VFC0204)] [Pseudomonas aeruginosa PAO1	Motility	76.25	1.76e-177	492
bin.209	k127_26915936_length_35409_cov_35.0000_17	VFG002018	(fliN)	flagellar motor switch protein FliN [Flagella (VF0157) - Motility (VFC0204)] [Legionella pneumophila subsp. pneumophila str. Philadelphia 1	Motility	70.238	1.54e-42	134
bin.209	k127_26915936_length_35409_cov_35.0000_15	VFG001259	(fliP)	flagellar biosynthetic protein FliP [Flagella (VF0273) - Motility (VFC0204)] [Pseudomonas aeruginosa PAO1	Motility	70	3.81e-112	322
bin.209	k127_2652107_length_7880_cov_23.4726_5	VFG042734	(vfr)	cAMP-regulatory protein [Type IV pili (VF0082) - Adherence (VFC0001)] [Pseudomonas aeruginosa PAO1	Adherence	76.168	2.93e-123	345
bin.209	k127_22443266_length_28004_cov_37.8610_17	VFG007544	(cheW)	purine-binding chemotaxis protein CheW [Flagella (VF0519) - Motility (VFC0204)] [Vibrio cholerae O1 biovar El Tor str. N16961	Motility	71.053	6.7e-80	231
bin.209	k127_24526192_length_10233_cov_32.9810_3	VFG001866	(rpoS)	RNA polymerase sigma factor RpoS [RpoS (VF0166) - Regulation (VFC0301)] [Legionella pneumophila subsp. pneumophila str. Philadelphia 1	Regulation	70.29	1.62e-143	406
bin.210	k127_18901275_length_36925_cov_33.9946_34	VFG046465	(tufA)	elongation factor Tu [EF-Tu (VF0460) - Adherence (VFC0001)] [Francisella tularensis subsp. tularensis SCHU S4	Adherence	82.105	2.85e-54	170
bin.210	k127_30072889_length_17661_cov_25.9914_1	VFG001855	(htpB)	Hsp60, 60K heat shock protein HtpB [Hsp60 (VF0159) - Adherence (VFC0001)] [Legionella pneumophila subsp. pneumophila str. Philadelphia 1	Adherence	73.762	1.22e-90	273
bin.210	k127_9243848_length_20710_cov_26.9848_23	VFG046465	(tufA)	elongation factor Tu [EF-Tu (VF0460) - Adherence (VFC0001)] [Francisella tularensis subsp. tularensis SCHU S4	Adherence	82.105	2.85e-54	170
bin.210	k127_25423028_length_23817_cov_30.9042_16	VFG001855	(htpB)	Hsp60, 60K heat shock protein HtpB [Hsp60 (VF0159) - Adherence (VFC0001)] [Legionella pneumophila subsp. pneumophila str. Philadelphia 1	Adherence	74.242	0	754
bin.210	k127_4816778_length_109090_cov_30.0338_100	VFG038464	(tapT)	twitching ATPase [Tap type IV pili (VF0475) - Adherence (VFC0001)] [Aeromonas hydrophila ML09-119	Adherence	73.684	0	512
bin.210	k127_4816778_length_109090_cov_30.0338_100	VFG050386	(pilT)	type IV pilus twitching motility protein PilT [TFP (VF1334) - Adherence (VFC0001)] [Acinetobacter baumannii ACICU	Adherence	76.232	0	533
bin.210	k127_4816778_length_109090_cov_30.0338_100	VFG001223	(pilT)	twitching motility protein PilT [Type IV pili (VF0082) - Adherence (VFC0001)] [Pseudomonas aeruginosa PAO1	Adherence	76.812	0	542
bin.210	k127_13550372_length_137414_cov_31.9986_109	VFG002225	(gmd)	GDP-mannose 4,6-dehydratase [LPS (VF0367) - Immune modulation (VFC0258)] [Brucella melitensis bv. 1 str. 16M	Immune modulation	77.562	0	598
bin.210	k127_4816778_length_109090_cov_30.0338_100	VFG042870	(pilT)	type IV pilus twitching motility protein PilT [Type IV pili (VF0155) - Adherence (VFC0001)] [Legionella pneumophila subsp. pneumophila str. Philadelphia 1	Adherence	74.041	0	511
bin.211	k127_20566045_length_6340_cov_5.0000_10	VFG000080	(clpE)	ATP-dependent protease [ClpE (VF0073) - Stress survival (VFC0282)] [Listeria monocytogenes EGD-e	Stress survival	70.492	3.02e-24	97.4
bin.211	k127_24889279_length_4289_cov_6.0000_4	VFG047708	(carB)	carbamoyl phosphate synthase large subunit [Pyrimidine biosynthesis (VF0558) - Nutritional/Metabolic factor (VFC0272)] [Francisella tularensis subsp. tularensis SCHU S4	Nutritional/Metabolic factor	71.264	0	541
bin.211	k127_4445241_length_3017_cov_4.9948_1	VFG002059	(tagT)	type VI secretion associated protein TagT, ATP-binding component of ABC transporter [HSI-1 (VF0334) - Effector delivery system (VFC0086)] [Pseudomonas aeruginosa PAO1	Effector delivery system	75	5.65e-07	48.5
bin.211	k127_43550084_length_1934_cov_4.0000_1	VFG046465	(tufA)	elongation factor Tu [EF-Tu (VF0460) - Adherence (VFC0001)] [Francisella tularensis subsp. tularensis SCHU S4	Adherence	79.798	5.19e-54	170
bin.212	k127_11933822_length_2858_cov_8.8367_4	VFG046465	(tufA)	elongation factor Tu [EF-Tu (VF0460) - Adherence (VFC0001)] [Francisella tularensis subsp. tularensis SCHU S4	Adherence	79.365	1.29e-29	104
bin.212	k127_9773255_length_3250_cov_10.1095_1	VFG002181	(cpsJ)	ABC transporter, ATP-binding protein [Capsule (VF0361) - Immune modulation (VFC0258)] [Enterococcus faecalis V583	Immune modulation	70	1.12e-07	44.3
bin.212	k127_21137328_length_3726_cov_4.9867_2	VFG042870	(pilT)	type IV pilus twitching motility protein PilT [Type IV pili (VF0155) - Adherence (VFC0001)] [Legionella pneumophila subsp. pneumophila str. Philadelphia 1	Adherence	72.566	0	504
bin.212	k127_21137328_length_3726_cov_4.9867_2	VFG038464	(tapT)	twitching ATPase [Tap type IV pili (VF0475) - Adherence (VFC0001)] [Aeromonas hydrophila ML09-119	Adherence	72.174	0	509
bin.212	k127_21137328_length_3726_cov_4.9867_2	VFG050386	(pilT)	type IV pilus twitching motility protein PilT [TFP (VF1334) - Adherence (VFC0001)] [Acinetobacter baumannii ACICU	Adherence	76.232	0	531
bin.212	k127_21137328_length_3726_cov_4.9867_2	VFG001223	(pilT)	twitching motility protein PilT [Type IV pili (VF0082) - Adherence (VFC0001)] [Pseudomonas aeruginosa PAO1	Adherence	77.101	0	542
bin.212	k127_19655623_length_4987_cov_10.0000_1	VFG002535	(fliC)	flagellin [Flagella (VF0430) - Motility (VFC0204)] [Burkholderia pseudomallei K96243	Motility	71.429	1.56e-07	41.6
bin.212	k127_19655623_length_4987_cov_10.0000_1	VFG001854	(fliC)	flagellin [Flagella (VF0157) - Motility (VFC0204)] [Legionella pneumophila subsp. pneumophila str. Philadelphia 1	Motility	81.481	7.08e-09	45.1
bin.212	k127_19655623_length_4987_cov_10.0000_1	VFG001246	(fliC)	B-type flagellin [Flagella (VF0273) - Motility (VFC0204)] [Pseudomonas aeruginosa PAO1	Motility	75	8.6e-09	45.1
bin.212	k127_19655623_length_4987_cov_10.0000_1	VFG002321	(fliC)	flagellin [Flagella (VF0394) - Motility (VFC0204)] [Yersinia enterocolitica subsp. enterocolitica 8081	Motility	78.571	1.32e-09	47.4
bin.212	k127_19655623_length_4987_cov_10.0000_1	VFG002323	(fliC)	flagellin [Flagella (VF0394) - Motility (VFC0204)] [Yersinia enterocolitica subsp. enterocolitica 8081	Motility	78.571	1.1e-09	47.4
bin.212	k127_19655623_length_4987_cov_10.0000_1	VFG002322	(fliC)	flagellin [Flagella (VF0394) - Motility (VFC0204)] [Yersinia enterocolitica subsp. enterocolitica 8081	Motility	78.571	1.02e-09	47.8
bin.212	k127_28080243_length_9007_cov_10.9932_8	VFG043378	(cheV3)	chemotaxis coupling protein CheV3 [Flagella (VF0051) - Motility (VFC0204)] [Helicobacter pylori 26695	Motility	73.438	2.7e-21	94.7
bin.212	k127_4322501_length_16301_cov_9.9922_1	VFG001855	(htpB)	Hsp60, 60K heat shock protein HtpB [Hsp60 (VF0159) - Adherence (VFC0001)] [Legionella pneumophila subsp. pneumophila str. Philadelphia 1	Adherence	73.026	1.61e-149	428
bin.213	k127_2332467_length_78757_cov_31.2227_43	VFG001405	(sigA/rpoV)	RNA polymerase sigma factor SigA [SigA (VF0257) - Regulation (VFC0301)] [Mycobacterium tuberculosis H37Rv	Regulation	73.529	1.88e-166	479
bin.213	k127_40566460_length_18374_cov_25.9876_1	VFG046465	(tufA)	elongation factor Tu [EF-Tu (VF0460) - Adherence (VFC0001)] [Francisella tularensis subsp. tularensis SCHU S4	Adherence	71.32	0	572
bin.213	k127_36645940_length_3435_cov_26.9057_1	VFG000080	(clpE)	ATP-dependent protease [ClpE (VF0073) - Stress survival (VFC0282)] [Listeria monocytogenes EGD-e	Stress survival	72.464	4.11e-27	106
bin.213	k127_1170420_length_9944_cov_19.9884_3	VFG046465	(tufA)	elongation factor Tu [EF-Tu (VF0460) - Adherence (VFC0001)] [Francisella tularensis subsp. tularensis SCHU S4	Adherence	71.32	0	578
bin.214	k127_47846543_length_75280_cov_36.9971_63	VFG002225	(gmd)	GDP-mannose 4,6-dehydratase [LPS (VF0367) - Immune modulation (VFC0258)] [Brucella melitensis bv. 1 str. 16M	Immune modulation	74.022	0	567
bin.214	k127_47846543_length_75280_cov_36.9971_63	VFG048885	(gmd)	GDP-mannose 4,6-dehydratase [Capsule (VF0560) - Immune modulation (VFC0258)] [Klebsiella pneumoniae subsp. pneumoniae NTUH-K2044	Immune modulation	73.352	0	584
bin.214	k127_48439523_length_7710_cov_14.7053_4	VFG001225	(pilG)	twitching motility protein PilG [Type IV pili (VF0082) - Adherence (VFC0001)] [Pseudomonas aeruginosa PAO1	Adherence	72.973	9.32e-59	175
bin.214	k127_41843698_length_2894_cov_11.9523_5	VFG046465	(tufA)	elongation factor Tu [EF-Tu (VF0460) - Adherence (VFC0001)] [Francisella tularensis subsp. tularensis SCHU S4	Adherence	83.929	2.18e-67	205
bin.214	k127_49214376_length_8209_cov_14.9896_8	VFG038576	(mshC)	MSHA (mannose-sensitive hemagglutinin) pili minor prepilin protein MshC [MSHA type IV pili (VF0477) - Adherence (VFC0001)] [Aeromonas hydrophila ML09-119	Adherence	70.37	5.31e-07	40.4
bin.214	k127_49214376_length_8209_cov_14.9896_8	VFG038581	(mshB)	MSHA (mannose-sensitive hemagglutinin) pili minor prepilin protein MshB [MSHA type IV pili (VF0477) - Adherence (VFC0001)] [Aeromonas hydrophila ML09-119	Adherence	72.222	8.02e-13	56.6
bin.214	k127_38242210_length_10353_cov_35.9795_11	VFG002225	(gmd)	GDP-mannose 4,6-dehydratase [LPS (VF0367) - Immune modulation (VFC0258)] [Brucella melitensis bv. 1 str. 16M	Immune modulation	76.868	2.13e-166	464
bin.214	k127_38242210_length_10353_cov_35.9795_11	VFG002365	(gmd)	GDP-mannose 4,6-dehydratase [O-antigen (VF0392) - Immune modulation (VFC0258)] [Yersinia enterocolitica subsp. enterocolitica 8081	Immune modulation	74.342	1.4e-175	488
bin.214	k127_43154926_length_10793_cov_16.8695_10	VFG042870	(pilT)	type IV pilus twitching motility protein PilT [Type IV pili (VF0155) - Adherence (VFC0001)] [Legionella pneumophila subsp. pneumophila str. Philadelphia 1	Adherence	72.174	0	516
bin.214	k127_43154926_length_10793_cov_16.8695_10	VFG000232	(pilT)	twitching motility protein PilT [Type IV pili (VF0075) - Adherence (VFC0001)] [Neisseria meningitidis MC58	Adherence	73.623	0	524
bin.214	k127_38242210_length_10353_cov_35.9795_11	VFG048885	(gmd)	GDP-mannose 4,6-dehydratase [Capsule (VF0560) - Immune modulation (VFC0258)] [Klebsiella pneumoniae subsp. pneumoniae NTUH-K2044	Immune modulation	74.267	4.47e-180	499
bin.214	k127_43154926_length_10793_cov_16.8695_10	VFG038464	(tapT)	twitching ATPase [Tap type IV pili (VF0475) - Adherence (VFC0001)] [Aeromonas hydrophila ML09-119	Adherence	75.66	0	543
bin.214	k127_43154926_length_10793_cov_16.8695_10	VFG050386	(pilT)	type IV pilus twitching motility protein PilT [TFP (VF1334) - Adherence (VFC0001)] [Acinetobacter baumannii ACICU	Adherence	79.13	0	555
bin.214	k127_24842778_length_12423_cov_28.0000_4	VFG038576	(mshC)	MSHA (mannose-sensitive hemagglutinin) pili minor prepilin protein MshC [MSHA type IV pili (VF0477) - Adherence (VFC0001)] [Aeromonas hydrophila ML09-119	Adherence	70.37	5.61e-07	43.9
bin.214	k127_36299928_length_28038_cov_27.9942_1	VFG001225	(pilG)	twitching motility protein PilG [Type IV pili (VF0082) - Adherence (VFC0001)] [Pseudomonas aeruginosa PAO1	Adherence	74	4.77e-23	82.4
bin.214	k127_9725928_length_34554_cov_24.7991_12	VFG014115	(PA3143)	hypothetical protein [LPS (VF0085) - Immune modulation (VFC0258)] [Pseudomonas aeruginosa PAO1	Immune modulation	76.471	9.48e-11	52.8
bin.214	k127_47846543_length_75280_cov_36.9971_63	VFG002365	(gmd)	GDP-mannose 4,6-dehydratase [O-antigen (VF0392) - Immune modulation (VFC0258)] [Yersinia enterocolitica subsp. enterocolitica 8081	Immune modulation	71.901	0	567
bin.214	k127_43154926_length_10793_cov_16.8695_10	VFG001223	(pilT)	twitching motility protein PilT [Type IV pili (VF0082) - Adherence (VFC0001)] [Pseudomonas aeruginosa PAO1	Adherence	75.652	0	534
bin.215	k127_16857557_length_3630_cov_17.9418_1	VFG001824	(devR/dosR)	two component transcriptional regulator DevR [DevRS (VF0317) - Regulation (VFC0301)] [Mycobacterium tuberculosis H37Rv	Regulation	75	1.27e-22	83.2
bin.215	k127_18477539_length_3225_cov_4.7243_4	VFG046465	(tufA)	elongation factor Tu [EF-Tu (VF0460) - Adherence (VFC0001)] [Francisella tularensis subsp. tularensis SCHU S4	Adherence	87.5	2.1e-15	63.9
bin.215	k127_13695052_length_2079_cov_2.4237_2	VFG046465	(tufA)	elongation factor Tu [EF-Tu (VF0460) - Adherence (VFC0001)] [Francisella tularensis subsp. tularensis SCHU S4	Adherence	70.545	4.8e-132	377
bin.216	k127_4137219_length_2415_cov_6.0000_4	VFG000274	(ureG)	urease accessory protein (ureG) [Urease (VF0050) - Stress survival (VFC0282)] [Helicobacter pylori 26695	Stress survival	77.914	4.39e-94	269
bin.218	k127_44473458_length_66639_cov_12.9989_22	VFG043378	(cheV3)	chemotaxis coupling protein CheV3 [Flagella (VF0051) - Motility (VFC0204)] [Helicobacter pylori 26695	Motility	80.952	1.51e-14	73.2
bin.218	k127_26846003_length_62177_cov_13.9987_63	VFG011430	(acpXL)	acyl carrier protein [LPS (VF0367) - Immune modulation (VFC0258)] [Brucella melitensis bv. 1 str. 16M	Immune modulation	80.488	1.02e-16	63.9
bin.218	k127_34878674_length_31918_cov_12.9955_16	VFG043378	(cheV3)	chemotaxis coupling protein CheV3 [Flagella (VF0051) - Motility (VFC0204)] [Helicobacter pylori 26695	Motility	77.586	2.36e-20	92
bin.218	k127_22226494_length_57272_cov_15.9984_24	VFG052388	(fliG-2)	flagellar motor switch protein FliG [Flagella (VF1368) - Motility (VFC0204)] [Borrelia burgdorferi B31	Motility	70.695	3.85e-168	469
bin.219	k127_4353307_length_6535_cov_7.0000_5	VFG037720	(adeG)	cation/multidrug efflux pump [AdeFGH efflux pump (VF0504) - Biofilm (VFC0271)] [Acinetobacter baumannii ACICU	Biofilm	74.87	0	555
bin.219	k127_7888247_length_14839_cov_6.9808_16	VFG001855	(htpB)	Hsp60, 60K heat shock protein HtpB [Hsp60 (VF0159) - Adherence (VFC0001)] [Legionella pneumophila subsp. pneumophila str. Philadelphia 1	Adherence	73.392	3.45e-169	480
bin.219	k127_44753555_length_20879_cov_6.9983_25	VFG001381	(icl)	Isocitrate lyase Icl (isocitrase) (isocitratase) [Isocitrate lyase (VF0253) - Others (VFC0346)] [Mycobacterium tuberculosis H37Rv	Others	75.424	5.39e-62	192
bin.219	k127_49826022_length_5428_cov_6.9932_4	VFG000037	(bplB)	probable acetyltransferase [LPS (VF0033) - Immune modulation (VFC0258)] [Bordetella pertussis Tohama I	Immune modulation	72.105	8.53e-99	281
bin.219	k127_49826022_length_5428_cov_6.9932_5	VFG000036	(bplC)	lipopolysaccharide biosynthesis protein [LPS (VF0033) - Immune modulation (VFC0258)] [Bordetella pertussis Tohama I	Immune modulation	70.959	0	530
bin.219	k127_49826022_length_5428_cov_6.9932_3	VFG000038	(bplA)	probable oxidoreductase [LPS (VF0033) - Immune modulation (VFC0258)] [Bordetella pertussis Tohama I	Immune modulation	72.832	0	529
bin.219	k127_2899543_length_35984_cov_8.9587_1	VFG046465	(tufA)	elongation factor Tu [EF-Tu (VF0460) - Adherence (VFC0001)] [Francisella tularensis subsp. tularensis SCHU S4	Adherence	78.462	2.13e-30	106
bin.220	k127_19281386_length_13137_cov_6.7125_11	VFG042870	(pilT)	type IV pilus twitching motility protein PilT [Type IV pili (VF0155) - Adherence (VFC0001)] [Legionella pneumophila subsp. pneumophila str. Philadelphia 1	Adherence	72.174	1.11e-180	501
bin.220	k127_15958200_length_27006_cov_8.0000_3	VFG043206	(cheY)	chemotaxis regulatory protein CheY [Flagella (VF0394) - Motility (VFC0204)] [Yersinia enterocolitica subsp. enterocolitica 8081	Motility	70.492	1.24e-61	182
bin.220	k127_31845877_length_19252_cov_7.0000_6	VFG002346	(flgG)	flagellar basal-body rod protein FlgG [Flagella (VF0394) - Motility (VFC0204)] [Yersinia enterocolitica subsp. enterocolitica 8081	Motility	70	8.4e-134	375
bin.220	k127_40070008_length_18379_cov_7.7887_10	VFG006896	(pilA)	pilin [ChiRP (VF0609) - Adherence (VFC0001)] [Vibrio cholerae O1 biovar El Tor str. N16961	Adherence	75	4.32e-11	54.7
bin.220	k127_33853065_length_16720_cov_6.9233_14	VFG001855	(htpB)	Hsp60, 60K heat shock protein HtpB [Hsp60 (VF0159) - Adherence (VFC0001)] [Legionella pneumophila subsp. pneumophila str. Philadelphia 1	Adherence	72.878	0	741
bin.220	k127_17099029_length_14370_cov_7.0000_5	VFG043378	(cheV3)	chemotaxis coupling protein CheV3 [Flagella (VF0051) - Motility (VFC0204)] [Helicobacter pylori 26695	Motility	75.862	2.03e-19	89
bin.220	k127_19281386_length_13137_cov_6.7125_11	VFG038464	(tapT)	twitching ATPase [Tap type IV pili (VF0475) - Adherence (VFC0001)] [Aeromonas hydrophila ML09-119	Adherence	75.516	0	530
bin.220	k127_19281386_length_13137_cov_6.7125_11	VFG050386	(pilT)	type IV pilus twitching motility protein PilT [TFP (VF1334) - Adherence (VFC0001)] [Acinetobacter baumannii ACICU	Adherence	74.783	0	525
bin.220	k127_19281386_length_13137_cov_6.7125_11	VFG001223	(pilT)	twitching motility protein PilT [Type IV pili (VF0082) - Adherence (VFC0001)] [Pseudomonas aeruginosa PAO1	Adherence	72.754	0	520
bin.220	k127_19281386_length_13137_cov_6.7125_11	VFG000232	(pilT)	twitching motility protein PilT [Type IV pili (VF0075) - Adherence (VFC0001)] [Neisseria meningitidis MC58	Adherence	70.52	0	509
bin.221	k127_30423396_length_40456_cov_6.7871_37	VFG001855	(htpB)	Hsp60, 60K heat shock protein HtpB [Hsp60 (VF0159) - Adherence (VFC0001)] [Legionella pneumophila subsp. pneumophila str. Philadelphia 1	Adherence	70.968	2.88e-25	93.6
bin.222	k127_50220230_length_53353_cov_7.9992_1	VFG046465	(tufA)	elongation factor Tu [EF-Tu (VF0460) - Adherence (VFC0001)] [Francisella tularensis subsp. tularensis SCHU S4	Adherence	79.487	1.91e-17	70.1
bin.222	k127_35261801_length_13720_cov_8.9965_1	VFG046465	(tufA)	elongation factor Tu [EF-Tu (VF0460) - Adherence (VFC0001)] [Francisella tularensis subsp. tularensis SCHU S4	Adherence	79.487	1.91e-17	70.1
bin.223	k127_45466588_length_3867_cov_6.9904_1	VFG011430	(acpXL)	acyl carrier protein [LPS (VF0367) - Immune modulation (VFC0258)] [Brucella melitensis bv. 1 str. 16M	Immune modulation	71.795	2.95e-34	109
bin.223	k127_46574788_length_7425_cov_8.9934_11	VFG016757	(flaA)	flagellin A [Flagella (VF0373) - Motility (VFC0204)] [Bartonella bacilliformis KC583	Motility	70	2.35e-17	70.5
bin.224	k127_22235964_length_2519_cov_36.7274_5	VFG007904	(ddrA)	daunorubicin ABC transporter ATP-binding protein DrrA [PDIM (VF0309) - Immune modulation (VFC0258)] [Mycobacterium tuberculosis H37Rv	Immune modulation	70.968	1.18e-09	48.1
bin.224	k127_21994708_length_4102_cov_14.1152_4	VFG001396	(katG)	catalase-peroxidase [KatG (VF0303) - Stress survival (VFC0282)] [Mycobacterium tuberculosis H37Rv	Stress survival	72.308	4.32e-120	357
bin.224	k127_21994708_length_4102_cov_14.1152_4	VFG001861	(katA)	catalase/(hydro)peroxidase [KatAB (VF0168) - Stress survival (VFC0282)] [Legionella pneumophila subsp. pneumophila str. Philadelphia 1	Stress survival	70.902	1.58e-121	361
bin.225	k127_48856258_length_89801_cov_20.9973_4	VFG000221	(pilE)	Type IV pilus major pilin subunit PilE [Type IV pili (VF0075) - Adherence (VFC0001)] [Neisseria meningitidis MC58	Adherence	70.37	1.47e-06	45.1
bin.226	k127_40643378_length_13552_cov_12.9946_5	VFG001862	(katB)	catalase-peroxidase KatB [KatAB (VF0168) - Stress survival (VFC0282)] [Legionella pneumophila subsp. pneumophila str. Philadelphia 1	Stress survival	74.017	0	1095
bin.228	k127_28327505_length_10379_cov_31.4508_10	VFG011430	(acpXL)	acyl carrier protein [LPS (VF0367) - Immune modulation (VFC0258)] [Brucella melitensis bv. 1 str. 16M	Immune modulation	80.769	5.66e-39	121
bin.228	k127_37775841_length_8268_cov_30.4943_10	VFG046465	(tufA)	elongation factor Tu [EF-Tu (VF0460) - Adherence (VFC0001)] [Francisella tularensis subsp. tularensis SCHU S4	Adherence	73.134	6.6e-30	105
bin.229	k127_12690050_length_158485_cov_26.9990_20	VFG000221	(pilE)	Type IV pilus major pilin subunit PilE [Type IV pili (VF0075) - Adherence (VFC0001)] [Neisseria meningitidis MC58	Adherence	70.37	7.37e-07	46.2
bin.230	k127_28690886_length_11883_cov_7.0000_10	VFG002361	(galE)	UDP-glucose 4-epimerase GalE [O-antigen (VF0392) - Immune modulation (VFC0258)] [Yersinia enterocolitica subsp. enterocolitica 8081	Immune modulation	72.727	8.13e-11	51.2
bin.230	k127_28690886_length_11883_cov_7.0000_10	VFG013286	(galE)	UDP-glucose 4-epimerase [LOS (VF0044) - Immune modulation (VFC0258)] [Haemophilus influenzae Rd KW20	Immune modulation	72.727	1.51e-10	50.4
bin.230	k127_21192696_length_5418_cov_5.9932_1	VFG002364	(YE_RS15425)	GDP-L-fucose synthase [O-antigen (VF0392) - Immune modulation (VFC0258)] [Yersinia enterocolitica subsp. enterocolitica 8081	Immune modulation	80.952	3.53e-14	71.2
bin.230	k127_21192696_length_5418_cov_5.9932_1	VFG048874	(KP1_RS17305)	GDP-L-fucose synthase [Capsule (VF0560) - Immune modulation (VFC0258)] [Klebsiella pneumoniae subsp. pneumoniae NTUH-K2044	Immune modulation	73.81	9.12e-13	67
bin.230	k127_34113694_length_2383_cov_6.0000_1	VFG046465	(tufA)	elongation factor Tu [EF-Tu (VF0460) - Adherence (VFC0001)] [Francisella tularensis subsp. tularensis SCHU S4	Adherence	74.359	5.46e-17	69.3
bin.231	k127_27787721_length_1712_cov_15.9432_4	VFG046465	(tufA)	elongation factor Tu [EF-Tu (VF0460) - Adherence (VFC0001)] [Francisella tularensis subsp. tularensis SCHU S4	Adherence	74.265	1.19e-72	219
bin.231	k127_18830409_length_5945_cov_19.9804_6	VFG046465	(tufA)	elongation factor Tu [EF-Tu (VF0460) - Adherence (VFC0001)] [Francisella tularensis subsp. tularensis SCHU S4	Adherence	71.523	1.26e-153	432
bin.232	k127_8610823_length_8983_cov_8.9534_1	VFG047708	(carB)	carbamoyl phosphate synthase large subunit [Pyrimidine biosynthesis (VF0558) - Nutritional/Metabolic factor (VFC0272)] [Francisella tularensis subsp. tularensis SCHU S4	Nutritional/Metabolic factor	70.277	0	589
bin.232	k127_47142187_length_24751_cov_7.7928_3	VFG046465	(tufA)	elongation factor Tu [EF-Tu (VF0460) - Adherence (VFC0001)] [Francisella tularensis subsp. tularensis SCHU S4	Adherence	72.589	0	585
bin.233	k127_39422245_length_21826_cov_8.0000_16	VFG011430	(acpXL)	acyl carrier protein [LPS (VF0367) - Immune modulation (VFC0258)] [Brucella melitensis bv. 1 str. 16M	Immune modulation	82.667	2.06e-39	122
bin.233	k127_11672268_length_91404_cov_8.5649_53	VFG011626	(bvrR)	response regulator transcription factor [BvrR-BvrS (VF0368) - Regulation (VFC0301)] [Brucella melitensis bv. 1 str. 16M	Regulation	83.043	1.01e-139	389
bin.233	k127_19494008_length_2375_cov_4.0000_1	VFG046465	(tufA)	elongation factor Tu [EF-Tu (VF0460) - Adherence (VFC0001)] [Francisella tularensis subsp. tularensis SCHU S4	Adherence	80.435	5.35e-19	74.7
bin.233	k127_338778_length_95221_cov_11.9932_68	VFG002225	(gmd)	GDP-mannose 4,6-dehydratase [LPS (VF0367) - Immune modulation (VFC0258)] [Brucella melitensis bv. 1 str. 16M	Immune modulation	70.145	0	520
bin.235	k127_23973641_length_4109_cov_6.0000_3	VFG000221	(pilE)	Type IV pilus major pilin subunit PilE [Type IV pili (VF0075) - Adherence (VFC0001)] [Neisseria meningitidis MC58	Adherence	73.077	5.53e-07	46.2
bin.235	k127_26626027_length_5739_cov_6.0000_5	VFG000221	(pilE)	Type IV pilus major pilin subunit PilE [Type IV pili (VF0075) - Adherence (VFC0001)] [Neisseria meningitidis MC58	Adherence	76.923	3.62e-07	46.6
bin.235	k127_26626027_length_5739_cov_6.0000_5	VFG010455	(pilE/pilA)	type IV pilus assembly protein, major pilin [Type IV pili (VF0155) - Adherence (VFC0001)] [Legionella pneumophila subsp. pneumophila str. Philadelphia 1	Adherence	71.429	2.22e-06	43.9
bin.235	k127_14948591_length_4599_cov_3.3732_2	VFG006167	(pilX)	type IV pilus minor pilin PilX [Type IV pili (VF0075) - Adherence (VFC0001)] [Neisseria meningitidis MC58	Adherence	71.429	1.22e-07	45.8
bin.235	k127_14948591_length_4599_cov_3.3732_2	VFG010455	(pilE/pilA)	type IV pilus assembly protein, major pilin [Type IV pili (VF0155) - Adherence (VFC0001)] [Legionella pneumophila subsp. pneumophila str. Philadelphia 1	Adherence	74.074	9.66e-07	42.7
bin.235	k127_28540060_length_3463_cov_7.0000_3	VFG006896	(pilA)	pilin [ChiRP (VF0609) - Adherence (VFC0001)] [Vibrio cholerae O1 biovar El Tor str. N16961	Adherence	70.37	1.88e-06	43.1
bin.235	k127_39870280_length_4333_cov_5.0000_1	VFG046465	(tufA)	elongation factor Tu [EF-Tu (VF0460) - Adherence (VFC0001)] [Francisella tularensis subsp. tularensis SCHU S4	Adherence	80	7.45e-18	71.6
bin.235	k127_50556610_length_3271_cov_7.0000_2	VFG000221	(pilE)	Type IV pilus major pilin subunit PilE [Type IV pili (VF0075) - Adherence (VFC0001)] [Neisseria meningitidis MC58	Adherence	76	9.49e-07	45.8
bin.235	k127_50556610_length_3271_cov_7.0000_2	VFG010455	(pilE/pilA)	type IV pilus assembly protein, major pilin [Type IV pili (VF0155) - Adherence (VFC0001)] [Legionella pneumophila subsp. pneumophila str. Philadelphia 1	Adherence	70.37	5.99e-06	42.7
bin.235	k127_32107241_length_2418_cov_7.0000_2	VFG000221	(pilE)	Type IV pilus major pilin subunit PilE [Type IV pili (VF0075) - Adherence (VFC0001)] [Neisseria meningitidis MC58	Adherence	73.077	9.87e-07	45.8
bin.235	k127_27025027_length_2386_cov_5.0000_1	VFG000221	(pilE)	Type IV pilus major pilin subunit PilE [Type IV pili (VF0075) - Adherence (VFC0001)] [Neisseria meningitidis MC58	Adherence	76.923	3.47e-07	47
bin.235	k127_35422934_length_6395_cov_5.9944_4	VFG000221	(pilE)	Type IV pilus major pilin subunit PilE [Type IV pili (VF0075) - Adherence (VFC0001)] [Neisseria meningitidis MC58	Adherence	76.923	5.4e-07	46.6
bin.235	k127_28540060_length_3463_cov_7.0000_3	VFG000221	(pilE)	Type IV pilus major pilin subunit PilE [Type IV pili (VF0075) - Adherence (VFC0001)] [Neisseria meningitidis MC58	Adherence	72	3.14e-06	42.7
bin.235	k127_49353369_length_6450_cov_7.0000_4	VFG000221	(pilE)	Type IV pilus major pilin subunit PilE [Type IV pili (VF0075) - Adherence (VFC0001)] [Neisseria meningitidis MC58	Adherence	73.077	3.52e-07	47
bin.235	k127_40166477_length_9331_cov_6.0000_1	VFG000221	(pilE)	Type IV pilus major pilin subunit PilE [Type IV pili (VF0075) - Adherence (VFC0001)] [Neisseria meningitidis MC58	Adherence	73.077	2.25e-06	44.3
bin.235	k127_8088430_length_7456_cov_6.0000_2	VFG000221	(pilE)	Type IV pilus major pilin subunit PilE [Type IV pili (VF0075) - Adherence (VFC0001)] [Neisseria meningitidis MC58	Adherence	73.077	1.14e-06	45.4
bin.235	k127_20120140_length_7664_cov_7.0000_1	VFG000221	(pilE)	Type IV pilus major pilin subunit PilE [Type IV pili (VF0075) - Adherence (VFC0001)] [Neisseria meningitidis MC58	Adherence	73.077	6.26e-07	46.2
bin.235	k127_15937920_length_8521_cov_5.0000_6	VFG046465	(tufA)	elongation factor Tu [EF-Tu (VF0460) - Adherence (VFC0001)] [Francisella tularensis subsp. tularensis SCHU S4	Adherence	70	3.74e-19	75.5
bin.235	k127_40166477_length_9331_cov_6.0000_1	VFG010455	(pilE/pilA)	type IV pilus assembly protein, major pilin [Type IV pili (VF0155) - Adherence (VFC0001)] [Legionella pneumophila subsp. pneumophila str. Philadelphia 1	Adherence	71.429	5.92e-06	42.4
bin.235	k127_27025027_length_2386_cov_5.0000_1	VFG010455	(pilE/pilA)	type IV pilus assembly protein, major pilin [Type IV pili (VF0155) - Adherence (VFC0001)] [Legionella pneumophila subsp. pneumophila str. Philadelphia 1	Adherence	71.429	2.47e-06	43.9
bin.235	k127_7400138_length_9651_cov_6.0000_7	VFG000221	(pilE)	Type IV pilus major pilin subunit PilE [Type IV pili (VF0075) - Adherence (VFC0001)] [Neisseria meningitidis MC58	Adherence	73.077	3.76e-07	46.6
bin.235	k127_7400138_length_9651_cov_6.0000_6	VFG000221	(pilE)	Type IV pilus major pilin subunit PilE [Type IV pili (VF0075) - Adherence (VFC0001)] [Neisseria meningitidis MC58	Adherence	73.077	1.19e-06	45.1
bin.235	k127_48466796_length_10964_cov_6.0000_1	VFG000221	(pilE)	Type IV pilus major pilin subunit PilE [Type IV pili (VF0075) - Adherence (VFC0001)] [Neisseria meningitidis MC58	Adherence	73.077	8.96e-07	45.8
bin.235	k127_43205133_length_11304_cov_6.0000_2	VFG000221	(pilE)	Type IV pilus major pilin subunit PilE [Type IV pili (VF0075) - Adherence (VFC0001)] [Neisseria meningitidis MC58	Adherence	73.077	1.11e-06	45.4
bin.235	k127_21648118_length_13808_cov_7.0000_11	VFG000221	(pilE)	Type IV pilus major pilin subunit PilE [Type IV pili (VF0075) - Adherence (VFC0001)] [Neisseria meningitidis MC58	Adherence	73.077	7.49e-07	45.8
bin.235	k127_26137429_length_17931_cov_6.0000_14	VFG010455	(pilE/pilA)	type IV pilus assembly protein, major pilin [Type IV pili (VF0155) - Adherence (VFC0001)] [Legionella pneumophila subsp. pneumophila str. Philadelphia 1	Adherence	71.429	2.97e-06	43.5
bin.235	k127_26137429_length_17931_cov_6.0000_14	VFG000221	(pilE)	Type IV pilus major pilin subunit PilE [Type IV pili (VF0075) - Adherence (VFC0001)] [Neisseria meningitidis MC58	Adherence	76.923	3.65e-07	47
bin.235	k127_20488464_length_6827_cov_4.0000_4	VFG000221	(pilE)	Type IV pilus major pilin subunit PilE [Type IV pili (VF0075) - Adherence (VFC0001)] [Neisseria meningitidis MC58	Adherence	74.074	2.49e-07	47.4
bin.236	k127_9584183_length_6990_cov_7.6149_9	VFG001861	(katA)	catalase/(hydro)peroxidase [KatAB (VF0168) - Stress survival (VFC0282)] [Legionella pneumophila subsp. pneumophila str. Philadelphia 1	Stress survival	70	2.65e-47	158
bin.236	k127_9584183_length_6990_cov_7.6149_9	VFG001396	(katG)	catalase-peroxidase [KatG (VF0303) - Stress survival (VFC0282)] [Mycobacterium tuberculosis H37Rv	Stress survival	77.273	1.26e-47	159
bin.236	k127_4164037_length_10857_cov_7.6732_12	VFG046465	(tufA)	elongation factor Tu [EF-Tu (VF0460) - Adherence (VFC0001)] [Francisella tularensis subsp. tularensis SCHU S4	Adherence	81.429	2e-82	245
bin.236	k127_22053557_length_14084_cov_10.5859_13	VFG046465	(tufA)	elongation factor Tu [EF-Tu (VF0460) - Adherence (VFC0001)] [Francisella tularensis subsp. tularensis SCHU S4	Adherence	86.364	2.54e-08	43.5
bin.237	k127_16186727_length_94705_cov_25.8527_50	VFG001862	(katB)	catalase-peroxidase KatB [KatAB (VF0168) - Stress survival (VFC0282)] [Legionella pneumophila subsp. pneumophila str. Philadelphia 1	Stress survival	75.21	0	1134
bin.238	k127_18122192_length_11790_cov_13.9866_3	VFG001405	(sigA/rpoV)	RNA polymerase sigma factor SigA [SigA (VF0257) - Regulation (VFC0301)] [Mycobacterium tuberculosis H37Rv	Regulation	77.244	1.42e-175	501
bin.240	k127_34776724_length_44044_cov_8.4435_37	VFG046465	(tufA)	elongation factor Tu [EF-Tu (VF0460) - Adherence (VFC0001)] [Francisella tularensis subsp. tularensis SCHU S4	Adherence	74.619	0	583
bin.240	k127_15172052_length_29311_cov_9.0000_12	VFG011430	(acpXL)	acyl carrier protein [LPS (VF0367) - Immune modulation (VFC0258)] [Brucella melitensis bv. 1 str. 16M	Immune modulation	84.416	3.69e-40	124
bin.241	k127_2344720_length_1625_cov_6.0000_1	VFG012095	(groEL)	chaperonin GroEL [GroEL (VF0594) - Adherence (VFC0001)] [Clostridium difficile 630	Adherence	78.947	1.72e-36	125
bin.241	k127_27890713_length_2492_cov_4.0000_1	VFG003561	(yst1E)	type II secretion system ATPase GspE [Yst1 T2SS (VF0635) - Effector delivery system (VFC0086)] [Yersinia enterocolitica subsp. enterocolitica 8081	Effector delivery system	72.727	6.35e-06	37
bin.241	k127_27890713_length_2492_cov_4.0000_1	VFG000182	(xcpR)	general secretion pathway protein E [Xcp secretion system (VF0084) - Effector delivery system (VFC0086)] [Pseudomonas aeruginosa PAO1	Effector delivery system	72.727	3.66e-06	37.7
bin.241	k127_27890713_length_2492_cov_4.0000_1	VFG007097	(epsE)	type II secretion system ATPase GspE [Eps T2SS (VF0613) - Effector delivery system (VFC0086)] [Vibrio cholerae O395	Effector delivery system	84.211	1.95e-06	38.5
bin.241	k127_27890713_length_2492_cov_4.0000_1	VFG002048	(gspE)	general secretion pathway protein E [T2SS (VF0333) - Effector delivery system (VFC0086)] [Shigella dysenteriae Sd197	Effector delivery system	72.727	5.7e-06	37.4
bin.241	k127_36791536_length_10626_cov_7.0000_9	VFG013260	(lgtC)	glycosyltransferase [LOS (VF0044) - Immune modulation (VFC0258)] [Haemophilus influenzae Rd KW20	Immune modulation	76.923	5.7e-07	41.6
bin.241	k127_36791536_length_10626_cov_7.0000_9	VFG013260	(lgtC)	glycosyltransferase [LOS (VF0044) - Immune modulation (VFC0258)] [Haemophilus influenzae Rd KW20	Immune modulation	72.414	7.68e-08	43.9
bin.241	k127_38633121_length_8852_cov_4.9972_9	VFG046465	(tufA)	elongation factor Tu [EF-Tu (VF0460) - Adherence (VFC0001)] [Francisella tularensis subsp. tularensis SCHU S4	Adherence	75.758	0	598
bin.242	k127_6025458_length_5272_cov_9.1390_1	VFG042736	(rpoN)	RNA polymerase factor sigma-54 [Type IV pili (VF0082) - Adherence (VFC0001)] [Pseudomonas aeruginosa PAO1	Adherence	75	1.45e-09	47
bin.242	k127_25596409_length_7540_cov_9.3868_1	VFG002225	(gmd)	GDP-mannose 4,6-dehydratase [LPS (VF0367) - Immune modulation (VFC0258)] [Brucella melitensis bv. 1 str. 16M	Immune modulation	71.302	0	504
bin.242	k127_46160786_length_5841_cov_7.0532_6	VFG002336	(fliN)	flagellar motor switch protein FliN [Flagella (VF0394) - Motility (VFC0204)] [Yersinia enterocolitica subsp. enterocolitica 8081	Motility	75.581	3.67e-45	142
bin.242	k127_12125154_length_6120_cov_6.6778_7	VFG038464	(tapT)	twitching ATPase [Tap type IV pili (VF0475) - Adherence (VFC0001)] [Aeromonas hydrophila ML09-119	Adherence	70.922	8.29e-72	216
bin.242	k127_12125154_length_6120_cov_6.6778_7	VFG050386	(pilT)	type IV pilus twitching motility protein PilT [TFP (VF1334) - Adherence (VFC0001)] [Acinetobacter baumannii ACICU	Adherence	73.759	4.21e-73	219
bin.242	k127_12125154_length_6120_cov_6.6778_7	VFG001223	(pilT)	twitching motility protein PilT [Type IV pili (VF0082) - Adherence (VFC0001)] [Pseudomonas aeruginosa PAO1	Adherence	73.759	5.36e-75	224
bin.242	k127_23389150_length_7051_cov_8.7239_1	VFG043366	(tlpA)	membrane-bound chemoreceptor sensing arginine and bicarbonate [Flagella (VF0051) - Motility (VFC0204)] [Helicobacter pylori 26695	Motility	81.818	1.88e-16	73.6
bin.242	k127_23389150_length_7051_cov_8.7239_1	VFG043378	(cheV3)	chemotaxis coupling protein CheV3 [Flagella (VF0051) - Motility (VFC0204)] [Helicobacter pylori 26695	Motility	74	9.5e-17	74.3
bin.242	k127_1546300_length_7118_cov_10.9914_5	VFG043378	(cheV3)	chemotaxis coupling protein CheV3 [Flagella (VF0051) - Motility (VFC0204)] [Helicobacter pylori 26695	Motility	77.193	5.03e-19	87.8
bin.242	k127_40738990_length_7270_cov_8.7150_3	VFG043378	(cheV3)	chemotaxis coupling protein CheV3 [Flagella (VF0051) - Motility (VFC0204)] [Helicobacter pylori 26695	Motility	73.016	1.31e-20	92.4
bin.242	k127_25596409_length_7540_cov_9.3868_1	VFG048885	(gmd)	GDP-mannose 4,6-dehydratase [Capsule (VF0560) - Immune modulation (VFC0258)] [Klebsiella pneumoniae subsp. pneumoniae NTUH-K2044	Immune modulation	70.92	0	524
bin.242	k127_12125154_length_6120_cov_6.6778_7	VFG042870	(pilT)	type IV pilus twitching motility protein PilT [Type IV pili (VF0155) - Adherence (VFC0001)] [Legionella pneumophila subsp. pneumophila str. Philadelphia 1	Adherence	71.631	3.26e-71	214
bin.242	k127_21659010_length_7554_cov_11.0000_1	VFG000321	(rfbD)	GDP-D-mannose dehydratase [LPS (VF0056) - Immune modulation (VFC0258)] [Helicobacter pylori 26695	Immune modulation	75.115	8.55e-117	335
bin.242	k127_29128605_length_29859_cov_10.7526_17	VFG016775	(flgB)	flagellar basal-body rod protein FlgB [Flagella (VF0373) - Motility (VFC0204)] [Bartonella bacilliformis KC583	Motility	70.833	3.4e-06	40.8
bin.242	k127_25596409_length_7540_cov_9.3868_1	VFG002365	(gmd)	GDP-mannose 4,6-dehydratase [O-antigen (VF0392) - Immune modulation (VFC0258)] [Yersinia enterocolitica subsp. enterocolitica 8081	Immune modulation	72.024	0	526
bin.242	k127_46760015_length_14377_cov_9.9920_4	VFG002070	(hsiC1/vipB/tssC)	type VI secretion system tubule-forming protein VipB [HSI-1 (VF0334) - Effector delivery system (VFC0086)] [Pseudomonas aeruginosa PAO1	Effector delivery system	74.029	0	747
bin.242	k127_46760015_length_14377_cov_9.9920_11	VFG002076	(clpV1)	type VI secretion system AAA+ family ATPase [HSI-1 (VF0334) - Effector delivery system (VFC0086)] [Pseudomonas aeruginosa PAO1	Effector delivery system	74.289	0	1325
bin.242	k127_46760015_length_14377_cov_9.9920_3	VFG002069	(hsiB1/vipA/tssB)	type VI secretion system tubule-forming protein VipA [HSI-1 (VF0334) - Effector delivery system (VFC0086)] [Pseudomonas aeruginosa PAO1	Effector delivery system	76.074	1.34e-90	259
bin.242	k127_858664_length_7681_cov_8.5428_8	VFG043206	(cheY)	chemotaxis regulatory protein CheY [Flagella (VF0394) - Motility (VFC0204)] [Yersinia enterocolitica subsp. enterocolitica 8081	Motility	71.545	1.91e-62	184
bin.242	k127_21659010_length_7554_cov_11.0000_1	VFG002365	(gmd)	GDP-mannose 4,6-dehydratase [O-antigen (VF0392) - Immune modulation (VFC0258)] [Yersinia enterocolitica subsp. enterocolitica 8081	Immune modulation	82.028	7.09e-138	388
bin.242	k127_21659010_length_7554_cov_11.0000_1	VFG048885	(gmd)	GDP-mannose 4,6-dehydratase [Capsule (VF0560) - Immune modulation (VFC0258)] [Klebsiella pneumoniae subsp. pneumoniae NTUH-K2044	Immune modulation	80.645	1.75e-136	385
bin.242	k127_21659010_length_7554_cov_11.0000_1	VFG002225	(gmd)	GDP-mannose 4,6-dehydratase [LPS (VF0367) - Immune modulation (VFC0258)] [Brucella melitensis bv. 1 str. 16M	Immune modulation	81.193	9.98e-133	375
bin.242	k127_35759404_length_9374_cov_8.7965_9	VFG001855	(htpB)	Hsp60, 60K heat shock protein HtpB [Hsp60 (VF0159) - Adherence (VFC0001)] [Legionella pneumophila subsp. pneumophila str. Philadelphia 1	Adherence	76.978	1.21e-69	217
bin.243	k127_35173925_length_5526_cov_11.7926_1	VFG048885	(gmd)	GDP-mannose 4,6-dehydratase [Capsule (VF0560) - Immune modulation (VFC0258)] [Klebsiella pneumoniae subsp. pneumoniae NTUH-K2044	Immune modulation	72.549	3.84e-53	167
bin.243	k127_18520045_length_6488_cov_8.3781_4	VFG046465	(tufA)	elongation factor Tu [EF-Tu (VF0460) - Adherence (VFC0001)] [Francisella tularensis subsp. tularensis SCHU S4	Adherence	70.886	0	565
bin.243	k127_8371644_length_2869_cov_8.7148_4	VFG046465	(tufA)	elongation factor Tu [EF-Tu (VF0460) - Adherence (VFC0001)] [Francisella tularensis subsp. tularensis SCHU S4	Adherence	78.571	3.18e-72	218
bin.243	k127_35173925_length_5526_cov_11.7926_1	VFG002365	(gmd)	GDP-mannose 4,6-dehydratase [O-antigen (VF0392) - Immune modulation (VFC0258)] [Yersinia enterocolitica subsp. enterocolitica 8081	Immune modulation	76.471	4.56e-55	172
bin.243	k127_35173925_length_5526_cov_11.7926_1	VFG002225	(gmd)	GDP-mannose 4,6-dehydratase [LPS (VF0367) - Immune modulation (VFC0258)] [Brucella melitensis bv. 1 str. 16M	Immune modulation	77.228	6.64e-54	169
bin.245	k127_37618661_length_2641_cov_3.0000_1	VFG001391	(narG)	nitrate reductase subunit alpha [Nitrate reductase (VF0302) - Nutritional/Metabolic factor (VFC0272)] [Mycobacterium tuberculosis H37Rv	Nutritional/Metabolic factor	75.676	3.85e-16	66.2
bin.245	k127_42504754_length_3072_cov_6.7800_3	VFG002225	(gmd)	GDP-mannose 4,6-dehydratase [LPS (VF0367) - Immune modulation (VFC0258)] [Brucella melitensis bv. 1 str. 16M	Immune modulation	70.554	0	509
bin.245	k127_5143937_length_6442_cov_7.9933_1	VFG001855	(htpB)	Hsp60, 60K heat shock protein HtpB [Hsp60 (VF0159) - Adherence (VFC0001)] [Legionella pneumophila subsp. pneumophila str. Philadelphia 1	Adherence	70.433	0	559
bin.245	k127_41088742_length_15484_cov_6.0000_3	VFG011430	(acpXL)	acyl carrier protein [LPS (VF0367) - Immune modulation (VFC0258)] [Brucella melitensis bv. 1 str. 16M	Immune modulation	86.486	5.11e-40	124
bin.246	k127_18407377_length_170408_cov_23.9984_1	VFG048885	(gmd)	GDP-mannose 4,6-dehydratase [Capsule (VF0560) - Immune modulation (VFC0258)] [Klebsiella pneumoniae subsp. pneumoniae NTUH-K2044	Immune modulation	88.095	1.39e-20	79
bin.246	k127_18407377_length_170408_cov_23.9984_1	VFG002365	(gmd)	GDP-mannose 4,6-dehydratase [O-antigen (VF0392) - Immune modulation (VFC0258)] [Yersinia enterocolitica subsp. enterocolitica 8081	Immune modulation	85.714	4.85e-20	77.4
bin.246	k127_18407377_length_170408_cov_23.9984_1	VFG002225	(gmd)	GDP-mannose 4,6-dehydratase [LPS (VF0367) - Immune modulation (VFC0258)] [Brucella melitensis bv. 1 str. 16M	Immune modulation	85.366	1.21e-18	73.6
bin.246	k127_18407377_length_170408_cov_23.9984_1	VFG000321	(rfbD)	GDP-D-mannose dehydratase [LPS (VF0056) - Immune modulation (VFC0258)] [Helicobacter pylori 26695	Immune modulation	78.049	8.25e-18	71.2
bin.246	k127_15037239_length_138546_cov_23.9980_106	VFG046465	(tufA)	elongation factor Tu [EF-Tu (VF0460) - Adherence (VFC0001)] [Francisella tularensis subsp. tularensis SCHU S4	Adherence	72.335	0	575
bin.247	k127_19251247_length_33412_cov_8.7721_12	VFG006896	(pilA)	pilin [ChiRP (VF0609) - Adherence (VFC0001)] [Vibrio cholerae O1 biovar El Tor str. N16961	Adherence	73.333	4.83e-08	45.8
bin.247	k127_13860927_length_61366_cov_10.9977_22	VFG000221	(pilE)	Type IV pilus major pilin subunit PilE [Type IV pili (VF0075) - Adherence (VFC0001)] [Neisseria meningitidis MC58	Adherence	73.077	3.79e-06	43.5
bin.248	k127_5151230_length_8244_cov_6.4082_1	VFG046465	(tufA)	elongation factor Tu [EF-Tu (VF0460) - Adherence (VFC0001)] [Francisella tularensis subsp. tularensis SCHU S4	Adherence	75.439	3.2e-24	89.7
bin.249	k127_32486596_length_30354_cov_17.9246_1	VFG052388	(fliG-2)	flagellar motor switch protein FliG [Flagella (VF1368) - Motility (VFC0204)] [Borrelia burgdorferi B31	Motility	74.048	5.41e-155	435
bin.249	k127_48337543_length_20643_cov_17.9627_22	VFG052388	(fliG-2)	flagellar motor switch protein FliG [Flagella (VF1368) - Motility (VFC0204)] [Borrelia burgdorferi B31	Motility	77.512	2.77e-110	317
bin.250	k127_23937274_length_6343_cov_16.9846_1	VFG049144	(acrB)	acriflavine resistance protein B [AcrAB (VF0568) - Antimicrobial activity/Competitive advantage (VFC0325)] [Klebsiella pneumoniae subsp. pneumoniae NTUH-K2044	Antimicrobial activity/Competitive advantage	70.139	1.15e-60	200
bin.250	k127_17038408_length_3786_cov_11.3110_5	VFG038464	(tapT)	twitching ATPase [Tap type IV pili (VF0475) - Adherence (VFC0001)] [Aeromonas hydrophila ML09-119	Adherence	72.131	8.88e-55	172
bin.250	k127_17038408_length_3786_cov_11.3110_5	VFG001223	(pilT)	twitching motility protein PilT [Type IV pili (VF0082) - Adherence (VFC0001)] [Pseudomonas aeruginosa PAO1	Adherence	72.8	6.84e-58	180
bin.250	k127_17038408_length_3786_cov_11.3110_5	VFG050386	(pilT)	type IV pilus twitching motility protein PilT [TFP (VF1334) - Adherence (VFC0001)] [Acinetobacter baumannii ACICU	Adherence	73.6	4.97e-59	183
bin.250	k127_12128823_length_7554_cov_21.0000_6	VFG000037	(bplB)	probable acetyltransferase [LPS (VF0033) - Immune modulation (VFC0258)] [Bordetella pertussis Tohama I	Immune modulation	73.743	8.19e-96	274
bin.250	k127_20099792_length_4686_cov_15.1204_7	VFG002503	(fliE)	flagellar hook-basal body complex protein FliE [Flagella (VF0430) - Motility (VFC0204)] [Burkholderia pseudomallei K96243	Motility	70	1.51e-13	57
bin.250	k127_5780854_length_28788_cov_24.7249_22	VFG048885	(gmd)	GDP-mannose 4,6-dehydratase [Capsule (VF0560) - Immune modulation (VFC0258)] [Klebsiella pneumoniae subsp. pneumoniae NTUH-K2044	Immune modulation	70.3	0	555
bin.250	k127_15243560_length_2570_cov_19.4986_2	VFG043378	(cheV3)	chemotaxis coupling protein CheV3 [Flagella (VF0051) - Motility (VFC0204)] [Helicobacter pylori 26695	Motility	78.947	6.9e-20	89.7
bin.250	k127_18738352_length_18507_cov_22.5069_22	VFG001855	(htpB)	Hsp60, 60K heat shock protein HtpB [Hsp60 (VF0159) - Adherence (VFC0001)] [Legionella pneumophila subsp. pneumophila str. Philadelphia 1	Adherence	73.171	5.57e-36	124
bin.250	k127_12715233_length_2694_cov_18.0643_4	VFG043378	(cheV3)	chemotaxis coupling protein CheV3 [Flagella (VF0051) - Motility (VFC0204)] [Helicobacter pylori 26695	Motility	75	1.27e-15	70.1
bin.250	k127_1547782_length_3189_cov_13.2315_4	VFG002530	(cheW)	chemotaxis protein CheW [Flagella (VF0430) - Motility (VFC0204)] [Burkholderia pseudomallei K96243	Motility	73.529	2.95e-12	55.5
bin.250	k127_1547782_length_3189_cov_13.2315_4	VFG043210	(cheW)	purine-binding chemotaxis protein CheW [Flagella (VF0394) - Motility (VFC0204)] [Yersinia enterocolitica subsp. enterocolitica 8081	Motility	73.529	1.39e-12	56.2
bin.250	k127_22004144_length_41515_cov_28.8075_12	VFG002365	(gmd)	GDP-mannose 4,6-dehydratase [O-antigen (VF0392) - Immune modulation (VFC0258)] [Yersinia enterocolitica subsp. enterocolitica 8081	Immune modulation	73.278	0	575
bin.250	k127_22004144_length_41515_cov_28.8075_12	VFG048885	(gmd)	GDP-mannose 4,6-dehydratase [Capsule (VF0560) - Immune modulation (VFC0258)] [Klebsiella pneumoniae subsp. pneumoniae NTUH-K2044	Immune modulation	72.678	0	575
bin.250	k127_20576776_length_8328_cov_18.0000_1	VFG045307	(pgi)	glucose-6-phosphate isomerase [LPS (VF0171) - Immune modulation (VFC0258)] [Legionella pneumophila subsp. pneumophila str. Philadelphia 1	Immune modulation	70.588	7.29e-12	55.8
bin.250	k127_16187327_length_5636_cov_18.4331_6	VFG039536	(CBU_1566)	Coxiella Dot/Icm type IVB secretion system translocated effector [T4SS secreted effectors (VF0696) - Effector delivery system (VFC0086)] [Coxiella burnetii RSA 493	Effector delivery system	75.926	6.01e-25	89.4
bin.251	k127_22213272_length_3723_cov_8.0000_4	VFG002344	(flgI)	flagellar P-ring protein precursor FlgI [Flagella (VF0394) - Motility (VFC0204)] [Yersinia enterocolitica subsp. enterocolitica 8081	Motility	71.875	8.78e-09	45.4
bin.251	k127_42070098_length_3081_cov_7.0000_5	VFG038464	(tapT)	twitching ATPase [Tap type IV pili (VF0475) - Adherence (VFC0001)] [Aeromonas hydrophila ML09-119	Adherence	74.675	2.95e-81	241
bin.251	k127_42070098_length_3081_cov_7.0000_5	VFG050386	(pilT)	type IV pilus twitching motility protein PilT [TFP (VF1334) - Adherence (VFC0001)] [Acinetobacter baumannii ACICU	Adherence	73.377	5.03e-80	238
bin.251	k127_42070098_length_3081_cov_7.0000_5	VFG001223	(pilT)	twitching motility protein PilT [Type IV pili (VF0082) - Adherence (VFC0001)] [Pseudomonas aeruginosa PAO1	Adherence	71.429	1.44e-78	234
bin.251	k127_42070098_length_3081_cov_7.0000_5	VFG042870	(pilT)	type IV pilus twitching motility protein PilT [Type IV pili (VF0155) - Adherence (VFC0001)] [Legionella pneumophila subsp. pneumophila str. Philadelphia 1	Adherence	70.13	4.24e-77	230
bin.251	k127_37794589_length_1822_cov_3.0000_1	VFG001855	(htpB)	Hsp60, 60K heat shock protein HtpB [Hsp60 (VF0159) - Adherence (VFC0001)] [Legionella pneumophila subsp. pneumophila str. Philadelphia 1	Adherence	75.706	0	528
bin.251	k127_39533358_length_2832_cov_9.0000_2	VFG002346	(flgG)	flagellar basal-body rod protein FlgG [Flagella (VF0394) - Motility (VFC0204)] [Yersinia enterocolitica subsp. enterocolitica 8081	Motility	75.769	1.21e-145	405
bin.251	k127_39533358_length_2832_cov_9.0000_2	VFG002513	(flgG)	flagellar basal body rod protein FlgG [Flagella (VF0430) - Motility (VFC0204)] [Burkholderia pseudomallei K96243	Motility	72.692	2.08e-139	390
bin.251	k127_7798841_length_1521_cov_4.9828_4	VFG046465	(tufA)	elongation factor Tu [EF-Tu (VF0460) - Adherence (VFC0001)] [Francisella tularensis subsp. tularensis SCHU S4	Adherence	82.5	1.83e-17	70.1
bin.251	k127_42070098_length_3081_cov_7.0000_5	VFG000232	(pilT)	twitching motility protein PilT [Type IV pili (VF0075) - Adherence (VFC0001)] [Neisseria meningitidis MC58	Adherence	70.779	3.86e-75	225
bin.251	k127_22213272_length_3723_cov_8.0000_4	VFG002515	(flgI)	flagellar P-ring protein precursor FlgI [Flagella (VF0430) - Motility (VFC0204)] [Burkholderia pseudomallei K96243	Motility	78.125	1.49e-11	53.1
bin.251	k127_31877449_length_7735_cov_6.0000_8	VFG002494	(fliP)	flagellar biosynthesis protein FliP [Flagella (VF0430) - Motility (VFC0204)] [Burkholderia pseudomallei K96243	Motility	75.225	3.92e-116	330
bin.251	k127_45343989_length_4389_cov_6.7386_1	VFG046465	(tufA)	elongation factor Tu [EF-Tu (VF0460) - Adherence (VFC0001)] [Francisella tularensis subsp. tularensis SCHU S4	Adherence	76.699	3.1e-170	475
bin.251	k127_42584461_length_3793_cov_6.0000_4	VFG002526	(cheB)	chemotaxis-specific methylesterase [Flagella (VF0430) - Motility (VFC0204)] [Burkholderia pseudomallei K96243	Motility	72.816	6.18e-50	159
bin.251	k127_12968958_length_8843_cov_4.9972_1	VFG046465	(tufA)	elongation factor Tu [EF-Tu (VF0460) - Adherence (VFC0001)] [Francisella tularensis subsp. tularensis SCHU S4	Adherence	82.5	1.83e-17	70.1
bin.251	k127_31877449_length_7735_cov_6.0000_1	VFG002533	(motB)	flagellar motor protein MotB [Flagella (VF0430) - Motility (VFC0204)] [Burkholderia pseudomallei K96243	Motility	70.732	3.45e-18	72.8
bin.251	k127_31877449_length_7735_cov_6.0000_1	VFG043361	(motB)	flagellar motor protein MotB [Flagella (VF0157) - Motility (VFC0204)] [Legionella pneumophila subsp. pneumophila str. Philadelphia 1	Motility	72.5	1.03e-17	71.2
bin.251	k127_20199347_length_9965_cov_4.9976_9	VFG001855	(htpB)	Hsp60, 60K heat shock protein HtpB [Hsp60 (VF0159) - Adherence (VFC0001)] [Legionella pneumophila subsp. pneumophila str. Philadelphia 1	Adherence	77.165	5.08e-54	174
bin.251	k127_31877449_length_7735_cov_6.0000_7	VFG002495	(fliQ)	flagellar biosynthesis protein FliQ [Flagella (VF0430) - Motility (VFC0204)] [Burkholderia pseudomallei K96243	Motility	72.84	3.65e-27	92.4
bin.251	k127_31877449_length_7735_cov_6.0000_10	VFG002492	(fliN)	flagellar motor switch protein FliN [Flagella (VF0430) - Motility (VFC0204)] [Burkholderia pseudomallei K96243	Motility	80.808	7.26e-51	156
bin.251	k127_31877449_length_7735_cov_6.0000_10	VFG002336	(fliN)	flagellar motor switch protein FliN [Flagella (VF0394) - Motility (VFC0204)] [Yersinia enterocolitica subsp. enterocolitica 8081	Motility	71.765	3.17e-41	131
bin.251	k127_31877449_length_7735_cov_6.0000_1	VFG016765	(motB)	flagellar motor protein MotB [Flagella (VF0373) - Motility (VFC0204)] [Bartonella bacilliformis KC583	Motility	75	4.77e-09	47.4
bin.252	k127_17665273_length_67611_cov_19.0000_57	VFG046465	(tufA)	elongation factor Tu [EF-Tu (VF0460) - Adherence (VFC0001)] [Francisella tularensis subsp. tularensis SCHU S4	Adherence	74	9.43e-20	77
bin.253	k127_38296078_length_2541_cov_4.5344_1	VFG002365	(gmd)	GDP-mannose 4,6-dehydratase [O-antigen (VF0392) - Immune modulation (VFC0258)] [Yersinia enterocolitica subsp. enterocolitica 8081	Immune modulation	76.786	4.32e-136	384
bin.253	k127_5072363_length_4269_cov_7.0000_6	VFG050386	(pilT)	type IV pilus twitching motility protein PilT [TFP (VF1334) - Adherence (VFC0001)] [Acinetobacter baumannii ACICU	Adherence	76.435	0	513
bin.253	k127_3519309_length_3390_cov_9.1140_1	VFG043378	(cheV3)	chemotaxis coupling protein CheV3 [Flagella (VF0051) - Motility (VFC0204)] [Helicobacter pylori 26695	Motility	75	5.19e-15	70.5
bin.253	k127_3519309_length_3390_cov_9.1140_1	VFG002529	(tsr)	methyl-accepting chemotaxis protein I [Flagella (VF0430) - Motility (VFC0204)] [Burkholderia pseudomallei K96243	Motility	71.528	1.94e-52	176
bin.253	k127_48656620_length_4242_cov_6.8697_1	VFG047708	(carB)	carbamoyl phosphate synthase large subunit [Pyrimidine biosynthesis (VF0558) - Nutritional/Metabolic factor (VFC0272)] [Francisella tularensis subsp. tularensis SCHU S4	Nutritional/Metabolic factor	83.333	1.32e-10	49.7
bin.253	k127_5072363_length_4269_cov_7.0000_6	VFG038464	(tapT)	twitching ATPase [Tap type IV pili (VF0475) - Adherence (VFC0001)] [Aeromonas hydrophila ML09-119	Adherence	74.622	0	503
bin.253	k127_5072363_length_4269_cov_7.0000_6	VFG042870	(pilT)	type IV pilus twitching motility protein PilT [Type IV pili (VF0155) - Adherence (VFC0001)] [Legionella pneumophila subsp. pneumophila str. Philadelphia 1	Adherence	74.924	0	511
bin.253	k127_5072363_length_4269_cov_7.0000_6	VFG001223	(pilT)	twitching motility protein PilT [Type IV pili (VF0082) - Adherence (VFC0001)] [Pseudomonas aeruginosa PAO1	Adherence	76.737	0	523
bin.253	k127_28870953_length_11030_cov_13.0000_8	VFG043378	(cheV3)	chemotaxis coupling protein CheV3 [Flagella (VF0051) - Motility (VFC0204)] [Helicobacter pylori 26695	Motility	75.862	4.22e-20	90.9
bin.253	k127_31379340_length_7331_cov_9.0000_1	VFG002225	(gmd)	GDP-mannose 4,6-dehydratase [LPS (VF0367) - Immune modulation (VFC0258)] [Brucella melitensis bv. 1 str. 16M	Immune modulation	73.387	4.6e-62	191
bin.253	k127_31379340_length_7331_cov_9.0000_1	VFG002365	(gmd)	GDP-mannose 4,6-dehydratase [O-antigen (VF0392) - Immune modulation (VFC0258)] [Yersinia enterocolitica subsp. enterocolitica 8081	Immune modulation	76.86	2.15e-66	202
bin.253	k127_31379340_length_7331_cov_9.0000_1	VFG048885	(gmd)	GDP-mannose 4,6-dehydratase [Capsule (VF0560) - Immune modulation (VFC0258)] [Klebsiella pneumoniae subsp. pneumoniae NTUH-K2044	Immune modulation	79.508	4.1e-70	212
bin.253	k127_28870953_length_11030_cov_13.0000_8	VFG043367	(tlpB)	membrane-bound chemoreceptor sensing pH and autoinducer-2 [Flagella (VF0051) - Motility (VFC0204)] [Helicobacter pylori 26695	Motility	73.585	1.91e-16	80.1
bin.253	k127_1392434_length_13897_cov_8.1028_17	VFG046465	(tufA)	elongation factor Tu [EF-Tu (VF0460) - Adherence (VFC0001)] [Francisella tularensis subsp. tularensis SCHU S4	Adherence	80.488	1.04e-17	70.9
bin.253	k127_25763930_length_16147_cov_11.4004_7	VFG002563	(wzt2)	ATP-binding ABC transporter capsular polysaccharide export protein [Capsule I (VF0436) - Immune modulation (VFC0258)] [Burkholderia pseudomallei K96243	Immune modulation	70.093	6.98e-110	311
bin.253	k127_38296078_length_2541_cov_4.5344_1	VFG048885	(gmd)	GDP-mannose 4,6-dehydratase [Capsule (VF0560) - Immune modulation (VFC0258)] [Klebsiella pneumoniae subsp. pneumoniae NTUH-K2044	Immune modulation	74.554	2.64e-131	372
bin.253	k127_10606090_length_2117_cov_10.8794_3	VFG016775	(flgB)	flagellar basal-body rod protein FlgB [Flagella (VF0373) - Motility (VFC0204)] [Bartonella bacilliformis KC583	Motility	70.37	1.49e-06	42.4
bin.253	k127_42225906_length_5782_cov_8.4780_1	VFG001855	(htpB)	Hsp60, 60K heat shock protein HtpB [Hsp60 (VF0159) - Adherence (VFC0001)] [Legionella pneumophila subsp. pneumophila str. Philadelphia 1	Adherence	78.919	2.57e-97	291
bin.253	k127_38296078_length_2541_cov_4.5344_1	VFG002225	(gmd)	GDP-mannose 4,6-dehydratase [LPS (VF0367) - Immune modulation (VFC0258)] [Brucella melitensis bv. 1 str. 16M	Immune modulation	73.661	2.24e-126	359
bin.254	k127_27373297_length_5994_cov_8.6833_1	VFG046465	(tufA)	elongation factor Tu [EF-Tu (VF0460) - Adherence (VFC0001)] [Francisella tularensis subsp. tularensis SCHU S4	Adherence	70.833	5.44e-62	191
bin.255	k127_46768821_length_35829_cov_11.4035_5	VFG046465	(tufA)	elongation factor Tu [EF-Tu (VF0460) - Adherence (VFC0001)] [Francisella tularensis subsp. tularensis SCHU S4	Adherence	71.357	0	569
bin.256	k127_24384514_length_18728_cov_23.5380_1	VFG046465	(tufA)	elongation factor Tu [EF-Tu (VF0460) - Adherence (VFC0001)] [Francisella tularensis subsp. tularensis SCHU S4	Adherence	71.579	2.07e-103	300
bin.256	k127_2927397_length_7313_cov_23.0000_6	VFG046465	(tufA)	elongation factor Tu [EF-Tu (VF0460) - Adherence (VFC0001)] [Francisella tularensis subsp. tularensis SCHU S4	Adherence	77.273	3.52e-18	72.4
bin.256	k127_35683750_length_6057_cov_16.9676_5	VFG041016	(tssC)	type VI secretion system contractile sheath large subunit [HSI-2 (VF0943) - Effector delivery system (VFC0086)] [Pseudomonas aeruginosa PAO1	Effector delivery system	76.923	2.52e-18	72.8
bin.256	k127_35683750_length_6057_cov_16.9676_5	VFG002475	(tssC-5)	Type VI secretion system protein TssC [T6SS-1 (VF0429) - Effector delivery system (VFC0086)] [Burkholderia pseudomallei K96243	Effector delivery system	74.359	4.68e-17	68.9
bin.256	k127_35683750_length_6057_cov_16.9676_5	VFG038380	(vipB)	Type VI secretion system contractile sheath large subunit TssC/VipB [T6SS (VF0480) - Effector delivery system (VFC0086)] [Aeromonas hydrophila subsp. hydrophila ATCC 7966	Effector delivery system	73.684	1.75e-16	67.4
bin.257	k127_40415893_length_88764_cov_18.0094_72	VFG001855	(htpB)	Hsp60, 60K heat shock protein HtpB [Hsp60 (VF0159) - Adherence (VFC0001)] [Legionella pneumophila subsp. pneumophila str. Philadelphia 1	Adherence	75.189	0	759
bin.257	k127_18006629_length_100036_cov_18.5649_26	VFG043378	(cheV3)	chemotaxis coupling protein CheV3 [Flagella (VF0051) - Motility (VFC0204)] [Helicobacter pylori 26695	Motility	79.31	1.76e-21	95.1
bin.257	k127_44169822_length_56254_cov_17.9341_1	VFG046465	(tufA)	elongation factor Tu [EF-Tu (VF0460) - Adherence (VFC0001)] [Francisella tularensis subsp. tularensis SCHU S4	Adherence	78.571	1.01e-25	93.6
bin.257	k127_25443463_length_84799_cov_18.8463_1	VFG046465	(tufA)	elongation factor Tu [EF-Tu (VF0460) - Adherence (VFC0001)] [Francisella tularensis subsp. tularensis SCHU S4	Adherence	78.049	6.38e-17	68.6
bin.257	k127_22116774_length_79648_cov_19.9971_40	VFG000048	(bscN)	ATP synthase in type III secretion system [TTSS (VF0035) - Effector delivery system (VFC0086)] [Bordetella pertussis Tohama I	Effector delivery system	76.092	0	674
bin.257	k127_27040035_length_71982_cov_18.9970_60	VFG001223	(pilT)	twitching motility protein PilT [Type IV pili (VF0082) - Adherence (VFC0001)] [Pseudomonas aeruginosa PAO1	Adherence	76.812	0	543
bin.257	k127_27040035_length_71982_cov_18.9970_60	VFG050386	(pilT)	type IV pilus twitching motility protein PilT [TFP (VF1334) - Adherence (VFC0001)] [Acinetobacter baumannii ACICU	Adherence	76.522	0	535
bin.257	k127_27040035_length_71982_cov_18.9970_60	VFG038464	(tapT)	twitching ATPase [Tap type IV pili (VF0475) - Adherence (VFC0001)] [Aeromonas hydrophila ML09-119	Adherence	71.93	0	509
bin.257	k127_27040035_length_71982_cov_18.9970_60	VFG042870	(pilT)	type IV pilus twitching motility protein PilT [Type IV pili (VF0155) - Adherence (VFC0001)] [Legionella pneumophila subsp. pneumophila str. Philadelphia 1	Adherence	72.566	0	504
bin.258	k127_37264100_length_11218_cov_9.4567_1	VFG012002	(pseB)	UDP-GlcNAc-specific C4,6 dehydratase/C5 epimerase [Flagella (VF0114) - Motility (VFC0204)] [Campylobacter jejuni subsp. jejuni NCTC 11168	Motility	70.345	7.78e-74	221
bin.258	k127_27685707_length_14234_cov_9.7415_19	VFG046465	(tufA)	elongation factor Tu [EF-Tu (VF0460) - Adherence (VFC0001)] [Francisella tularensis subsp. tularensis SCHU S4	Adherence	80.851	3.09e-19	75.5
bin.258	k127_22478661_length_19314_cov_9.0000_10	VFG011414	(kdsA)	2-dehydro-3-deoxyphosphooctonate aldolase [LPS (VF0367) - Immune modulation (VFC0258)] [Brucella melitensis bv. 1 str. 16M	Immune modulation	75.277	3.66e-133	375
bin.258	k127_46598747_length_5357_cov_7.7981_6	VFG047708	(carB)	carbamoyl phosphate synthase large subunit [Pyrimidine biosynthesis (VF0558) - Nutritional/Metabolic factor (VFC0272)] [Francisella tularensis subsp. tularensis SCHU S4	Nutritional/Metabolic factor	70.189	2.76e-128	387
bin.258	k127_35532974_length_61016_cov_10.0000_53	VFG011430	(acpXL)	acyl carrier protein [LPS (VF0367) - Immune modulation (VFC0258)] [Brucella melitensis bv. 1 str. 16M	Immune modulation	79.487	3.21e-38	119
bin.258	k127_30584193_length_25065_cov_8.9981_17	VFG011626	(bvrR)	response regulator transcription factor [BvrR-BvrS (VF0368) - Regulation (VFC0301)] [Brucella melitensis bv. 1 str. 16M	Regulation	86.147	3.39e-144	400
bin.259	k127_9682338_length_434363_cov_20.9997_225	VFG011429	(acpXL)	acyl carrier protein [LPS (VF0367) - Immune modulation (VFC0258)] [Brucella melitensis bv. 1 str. 16M	Immune modulation	83.516	6.16e-52	155
bin.259	k127_9682338_length_434363_cov_20.9997_225	VFG052328	(acpP2)	acyl carrier protein [LPS (VF0370) - Immune modulation (VFC0258)] [Bartonella henselae str. Houston-1	Immune modulation	74.725	2.36e-46	141
bin.259	k127_16661967_length_285158_cov_19.2000_48	VFG002225	(gmd)	GDP-mannose 4,6-dehydratase [LPS (VF0367) - Immune modulation (VFC0258)] [Brucella melitensis bv. 1 str. 16M	Immune modulation	79.558	0	613
bin.259	k127_16661967_length_285158_cov_19.2000_297	VFG046465	(tufA)	elongation factor Tu [EF-Tu (VF0460) - Adherence (VFC0001)] [Francisella tularensis subsp. tularensis SCHU S4	Adherence	75.253	0	610
bin.259	k127_1571993_length_237051_cov_18.9398_219	VFG011430	(acpXL)	acyl carrier protein [LPS (VF0367) - Immune modulation (VFC0258)] [Brucella melitensis bv. 1 str. 16M	Immune modulation	81.333	6.8e-38	119
bin.259	k127_6933798_length_54628_cov_20.0061_22	VFG011626	(bvrR)	response regulator transcription factor [BvrR-BvrS (VF0368) - Regulation (VFC0301)] [Brucella melitensis bv. 1 str. 16M	Regulation	83.913	1.42e-141	393
bin.260	k127_45523316_length_2836_cov_8.4917_2	VFG046465	(tufA)	elongation factor Tu [EF-Tu (VF0460) - Adherence (VFC0001)] [Francisella tularensis subsp. tularensis SCHU S4	Adherence	76.444	2.67e-115	332
bin.260	k127_35908430_length_10687_cov_17.9470_1	VFG046465	(tufA)	elongation factor Tu [EF-Tu (VF0460) - Adherence (VFC0001)] [Francisella tularensis subsp. tularensis SCHU S4	Adherence	86.486	5.1e-17	68.6
bin.260	k127_35954607_length_6681_cov_4.8229_6	VFG000321	(rfbD)	GDP-D-mannose dehydratase [LPS (VF0056) - Immune modulation (VFC0258)] [Helicobacter pylori 26695	Immune modulation	74.172	1.51e-74	224
bin.260	k127_35954607_length_6681_cov_4.8229_6	VFG002365	(gmd)	GDP-mannose 4,6-dehydratase [O-antigen (VF0392) - Immune modulation (VFC0258)] [Yersinia enterocolitica subsp. enterocolitica 8081	Immune modulation	78.146	4.27e-87	256
bin.260	k127_37098677_length_3717_cov_9.9699_7	VFG046465	(tufA)	elongation factor Tu [EF-Tu (VF0460) - Adherence (VFC0001)] [Francisella tularensis subsp. tularensis SCHU S4	Adherence	83.333	1.32e-18	73.6
bin.260	k127_35954607_length_6681_cov_4.8229_6	VFG002225	(gmd)	GDP-mannose 4,6-dehydratase [LPS (VF0367) - Immune modulation (VFC0258)] [Brucella melitensis bv. 1 str. 16M	Immune modulation	83.553	4.06e-89	261
bin.260	k127_38731356_length_2149_cov_4.5514_1	VFG038144	(galE)	UDP-glucose 4-epimerase GalE [Capsule (VF0465) - Immune modulation (VFC0258)] [Acinetobacter baumannii ACICU	Immune modulation	72.727	1.89e-06	38.1
bin.260	k127_35954607_length_6681_cov_4.8229_6	VFG048885	(gmd)	GDP-mannose 4,6-dehydratase [Capsule (VF0560) - Immune modulation (VFC0258)] [Klebsiella pneumoniae subsp. pneumoniae NTUH-K2044	Immune modulation	78.808	9.66e-88	258
bin.261	k127_24232914_length_21645_cov_12.9122_1	VFG046465	(tufA)	elongation factor Tu [EF-Tu (VF0460) - Adherence (VFC0001)] [Francisella tularensis subsp. tularensis SCHU S4	Adherence	82.609	7.39e-09	44.7
bin.262	k127_44530159_length_3089_cov_5.0000_4	VFG012095	(groEL)	chaperonin GroEL [GroEL (VF0594) - Adherence (VFC0001)] [Clostridium difficile 630	Adherence	72.222	7.71e-30	107
bin.262	k127_24676416_length_8792_cov_6.0000_1	VFG048885	(gmd)	GDP-mannose 4,6-dehydratase [Capsule (VF0560) - Immune modulation (VFC0258)] [Klebsiella pneumoniae subsp. pneumoniae NTUH-K2044	Immune modulation	70.183	8.69e-112	322
bin.262	k127_24676416_length_8792_cov_6.0000_1	VFG002365	(gmd)	GDP-mannose 4,6-dehydratase [O-antigen (VF0392) - Immune modulation (VFC0258)] [Yersinia enterocolitica subsp. enterocolitica 8081	Immune modulation	71.101	1.26e-112	324
bin.263	k127_22656161_length_6021_cov_5.0000_7	VFG011430	(acpXL)	acyl carrier protein [LPS (VF0367) - Immune modulation (VFC0258)] [Brucella melitensis bv. 1 str. 16M	Immune modulation	86.486	3.8e-40	124
bin.264	k127_22449512_length_4209_cov_6.9912_1	VFG046465	(tufA)	elongation factor Tu [EF-Tu (VF0460) - Adherence (VFC0001)] [Francisella tularensis subsp. tularensis SCHU S4	Adherence	77.206	1.09e-73	222
bin.265	k127_49398252_length_44828_cov_14.9981_39	VFG001855	(htpB)	Hsp60, 60K heat shock protein HtpB [Hsp60 (VF0159) - Adherence (VFC0001)] [Legionella pneumophila subsp. pneumophila str. Philadelphia 1	Adherence	72.159	0	746
bin.266	k127_6048542_length_3410_cov_8.1669_5	VFG001405	(sigA/rpoV)	RNA polymerase sigma factor SigA [SigA (VF0257) - Regulation (VFC0301)] [Mycobacterium tuberculosis H37Rv	Regulation	73.404	5.98e-46	165
bin.266	k127_37170989_length_36128_cov_10.9967_6	VFG002425	(pilA)	type IV fimbrial pilin protein [Type IV pili (VF0431) - Adherence (VFC0001)] [Burkholderia pseudomallei K96243	Adherence	75	1.56e-06	42
bin.266	k127_6241847_length_13423_cov_8.9928_10	VFG043350	(fleN)	flagellar synthesis regulator FleN [Flagella (VF0157) - Motility (VFC0204)] [Legionella pneumophila subsp. pneumophila str. Philadelphia 1	Motility	75	5.95e-07	44.7
bin.267	k127_21477407_length_8188_cov_34.9747_7	VFG006896	(pilA)	pilin [ChiRP (VF0609) - Adherence (VFC0001)] [Vibrio cholerae O1 biovar El Tor str. N16961	Adherence	73.333	1.1e-07	45.1
bin.267	k127_23118650_length_13363_cov_39.0000_8	VFG000221	(pilE)	Type IV pilus major pilin subunit PilE [Type IV pili (VF0075) - Adherence (VFC0001)] [Neisseria meningitidis MC58	Adherence	73.077	2.35e-06	44.3
bin.268	k127_14145565_length_2902_cov_12.4119_6	VFG000964	(hasC)	UTP--glucose-1-phosphate uridylyltransferase HasC [Hyaluronic acid capsule (VF0244) - Immune modulation (VFC0258)] [Streptococcus pyogenes M1 GAS	Immune modulation	70.833	1.53e-20	78.6
bin.268	k127_26617267_length_5274_cov_18.5384_7	VFG001915	(fliP)	flagellar biosynthesis protein FliP [Flagella (VF0114) - Motility (VFC0204)] [Campylobacter jejuni subsp. jejuni NCTC 11168	Motility	72.222	1.24e-22	83.6
bin.268	k127_14145565_length_2902_cov_12.4119_6	VFG048990	(galF)	GalU regulator GalF [Capsule (VF0560) - Immune modulation (VFC0258)] [Klebsiella pneumoniae subsp. pneumoniae NTUH-K2044	Immune modulation	73.333	1.96e-17	70.1
bin.268	k127_45110934_length_7555_cov_26.9790_2	VFG001381	(icl)	Isocitrate lyase Icl (isocitrase) (isocitratase) [Isocitrate lyase (VF0253) - Others (VFC0346)] [Mycobacterium tuberculosis H37Rv	Others	70.96	0	633
bin.268	k127_14145565_length_2902_cov_12.4119_6	VFG038105	(galU)	UTP--glucose-1-phosphate uridylyltransferase GalU [Capsule (VF0465) - Immune modulation (VFC0258)] [Acinetobacter baumannii ACICU	Immune modulation	72.34	4.1e-19	74.7
bin.268	k127_32933172_length_7096_cov_19.9295_8	VFG046465	(tufA)	elongation factor Tu [EF-Tu (VF0460) - Adherence (VFC0001)] [Francisella tularensis subsp. tularensis SCHU S4	Adherence	73.171	3.06e-15	63.9
bin.268	k127_14145565_length_2902_cov_12.4119_6	VFG013346	(galU)	glucosephosphate uridylyltransferase [LOS (VF0044) - Immune modulation (VFC0258)] [Haemophilus influenzae Rd KW20	Immune modulation	77.778	2.74e-18	72.4
bin.269	k127_41944717_length_43635_cov_9.9460_16	VFG040807	(pld)	phospholipase D [Pld (VF0491) - Exotoxin (VFC0235)] [Rickettsia typhi str. Wilmington	Exotoxin	70.833	2.49e-06	40
bin.270	k127_20665185_length_2366_cov_19.8982_1	VFG043378	(cheV3)	chemotaxis coupling protein CheV3 [Flagella (VF0051) - Motility (VFC0204)] [Helicobacter pylori 26695	Motility	72.308	1.76e-22	97.1
bin.270	k127_20979209_length_2346_cov_18.5277_3	VFG047708	(carB)	carbamoyl phosphate synthase large subunit [Pyrimidine biosynthesis (VF0558) - Nutritional/Metabolic factor (VFC0272)] [Francisella tularensis subsp. tularensis SCHU S4	Nutritional/Metabolic factor	75	6.43e-09	45.8
bin.270	k127_48017879_length_3073_cov_19.0000_3	VFG046465	(tufA)	elongation factor Tu [EF-Tu (VF0460) - Adherence (VFC0001)] [Francisella tularensis subsp. tularensis SCHU S4	Adherence	75.979	0	582
bin.270	k127_8338876_length_4757_cov_28.0000_1	VFG043365	(tlpC)	membrane-bound chemoreceptor [Flagella (VF0051) - Motility (VFC0204)] [Helicobacter pylori 26695	Motility	80	9.67e-14	67
bin.270	k127_8338876_length_4757_cov_28.0000_1	VFG043367	(tlpB)	membrane-bound chemoreceptor sensing pH and autoinducer-2 [Flagella (VF0051) - Motility (VFC0204)] [Helicobacter pylori 26695	Motility	70.455	1.22e-11	60.8
bin.270	k127_8338876_length_4757_cov_28.0000_1	VFG052405	(mcp-5)	methyl-accepting chemotaxis protein [Flagella (VF1368) - Motility (VFC0204)] [Borrelia burgdorferi B31	Motility	70	3.85e-10	56.6
bin.270	k127_35167859_length_1543_cov_8.3566_2	VFG046465	(tufA)	elongation factor Tu [EF-Tu (VF0460) - Adherence (VFC0001)] [Francisella tularensis subsp. tularensis SCHU S4	Adherence	74.286	1.48e-72	220
bin.270	k127_9547743_length_3781_cov_14.5074_5	VFG043365	(tlpC)	membrane-bound chemoreceptor [Flagella (VF0051) - Motility (VFC0204)] [Helicobacter pylori 26695	Motility	70.769	1.04e-20	91.3
bin.270	k127_9547743_length_3781_cov_14.5074_5	VFG043366	(tlpA)	membrane-bound chemoreceptor sensing arginine and bicarbonate [Flagella (VF0051) - Motility (VFC0204)] [Helicobacter pylori 26695	Motility	75.41	3.23e-20	89.7
bin.271	k127_18116734_length_2406_cov_10.9737_3	VFG046465	(tufA)	elongation factor Tu [EF-Tu (VF0460) - Adherence (VFC0001)] [Francisella tularensis subsp. tularensis SCHU S4	Adherence	84.211	1.21e-17	70.5
bin.271	k127_32158085_length_172483_cov_12.9996_95	VFG002225	(gmd)	GDP-mannose 4,6-dehydratase [LPS (VF0367) - Immune modulation (VFC0258)] [Brucella melitensis bv. 1 str. 16M	Immune modulation	76.554	0	571
bin.271	k127_32006147_length_12848_cov_11.9896_5	VFG016765	(motB)	flagellar motor protein MotB [Flagella (VF0373) - Motility (VFC0204)] [Bartonella bacilliformis KC583	Motility	75.676	1.64e-12	63.5
bin.271	k127_18116617_length_109075_cov_12.9593_109	VFG046465	(tufA)	elongation factor Tu [EF-Tu (VF0460) - Adherence (VFC0001)] [Francisella tularensis subsp. tularensis SCHU S4	Adherence	84.211	1.21e-17	70.5
bin.272	k127_41995262_length_32999_cov_31.6700_3	VFG001225	(pilG)	twitching motility protein PilG [Type IV pili (VF0082) - Adherence (VFC0001)] [Pseudomonas aeruginosa PAO1	Adherence	76.033	1.38e-69	203
bin.272	k127_41995262_length_32999_cov_31.6700_3	VFG050625	(pilG)	twitching motility response regulator PilG [TFP (VF1334) - Adherence (VFC0001)] [Acinetobacter baumannii ACICU	Adherence	70.161	2.5e-67	197
bin.272	k127_35317721_length_22046_cov_26.9858_14	VFG050386	(pilT)	type IV pilus twitching motility protein PilT [TFP (VF1334) - Adherence (VFC0001)] [Acinetobacter baumannii ACICU	Adherence	79.651	0	574
bin.272	k127_24186341_length_52026_cov_33.0000_34	VFG038659	(fliN)	flagellar motor switch protein FliN [Polar flagella (VF0473) - Motility (VFC0204)] [Aeromonas hydrophila ML09-119	Motility	72.619	2.45e-40	128
bin.272	k127_35317721_length_22046_cov_26.9858_14	VFG038464	(tapT)	twitching ATPase [Tap type IV pili (VF0475) - Adherence (VFC0001)] [Aeromonas hydrophila ML09-119	Adherence	75.588	0	545
bin.272	k127_10547118_length_40111_cov_28.0000_39	VFG047708	(carB)	carbamoyl phosphate synthase large subunit [Pyrimidine biosynthesis (VF0558) - Nutritional/Metabolic factor (VFC0272)] [Francisella tularensis subsp. tularensis SCHU S4	Nutritional/Metabolic factor	70.712	0	576
bin.272	k127_35317721_length_22046_cov_26.9858_14	VFG001223	(pilT)	twitching motility protein PilT [Type IV pili (VF0082) - Adherence (VFC0001)] [Pseudomonas aeruginosa PAO1	Adherence	78.761	0	566
bin.272	k127_24186341_length_52026_cov_33.0000_44	VFG043206	(cheY)	chemotaxis regulatory protein CheY [Flagella (VF0394) - Motility (VFC0204)] [Yersinia enterocolitica subsp. enterocolitica 8081	Motility	70.732	7.48e-61	180
bin.272	k127_40358147_length_156276_cov_31.3847_37	VFG001855	(htpB)	Hsp60, 60K heat shock protein HtpB [Hsp60 (VF0159) - Adherence (VFC0001)] [Legionella pneumophila subsp. pneumophila str. Philadelphia 1	Adherence	75.189	0	781
bin.272	k127_24186341_length_52026_cov_33.0000_44	VFG038699	(cheY)	chemotaxis protein CheY [Polar flagella (VF0473) - Motility (VFC0204)] [Aeromonas hydrophila ML09-119	Motility	79.675	7.09e-71	206
bin.272	k127_24186341_length_52026_cov_33.0000_44	VFG007568	(cheY)	chemotaxis protein CheY [Flagella (VF0519) - Motility (VFC0204)] [Vibrio cholerae O1 biovar El Tor str. N16961	Motility	81.967	4.38e-71	206
bin.272	k127_24186341_length_52026_cov_33.0000_34	VFG007424	(fliN)	flagellar motor switch protein [Flagella (VF0519) - Motility (VFC0204)] [Vibrio cholerae O1 biovar El Tor str. N16961	Motility	71.429	3.64e-40	128
bin.272	k127_10926716_length_57727_cov_29.9970_56	VFG046465	(tufA)	elongation factor Tu [EF-Tu (VF0460) - Adherence (VFC0001)] [Francisella tularensis subsp. tularensis SCHU S4	Adherence	83.158	3.72e-54	170
bin.272	k127_35317721_length_22046_cov_26.9858_14	VFG042870	(pilT)	type IV pilus twitching motility protein PilT [Type IV pili (VF0155) - Adherence (VFC0001)] [Legionella pneumophila subsp. pneumophila str. Philadelphia 1	Adherence	75.291	0	535
bin.272	k127_43369232_length_245136_cov_31.3222_55	VFG038581	(mshB)	MSHA (mannose-sensitive hemagglutinin) pili minor prepilin protein MshB [MSHA type IV pili (VF0477) - Adherence (VFC0001)] [Aeromonas hydrophila ML09-119	Adherence	76.923	3.53e-06	42.7
bin.272	k127_24186341_length_52026_cov_33.0000_44	VFG043012	(cheY)	chemotaxis protein CheY [Flagella (VF0273) - Motility (VFC0204)] [Pseudomonas aeruginosa PAO1	Motility	74.797	1.53e-68	199
bin.272	k127_44632384_length_14724_cov_34.9860_1	VFG001854	(fliC)	flagellin [Flagella (VF0157) - Motility (VFC0204)] [Legionella pneumophila subsp. pneumophila str. Philadelphia 1	Motility	72.857	7.91e-27	98.2
bin.273	k127_4797411_length_3228_cov_7.0000_5	VFG002529	(tsr)	methyl-accepting chemotaxis protein I [Flagella (VF0430) - Motility (VFC0204)] [Burkholderia pseudomallei K96243	Motility	75.676	2.97e-13	58.5
bin.273	k127_4797411_length_3228_cov_7.0000_5	VFG001228	(pilJ)	twitching motility protein PilJ [Type IV pili (VF0082) - Adherence (VFC0001)] [Pseudomonas aeruginosa PAO1	Adherence	72.973	7.33e-12	54.3
bin.273	k127_4797411_length_3228_cov_7.0000_5	VFG000104	(acfB)	accessory colonization factor AcfB [ACF (VF0127) - Others (VFC0346)] [Vibrio cholerae O1 biovar El Tor str. N16961	Others	91.176	5.91e-14	60.5
bin.273	k127_4797411_length_3228_cov_7.0000_5	VFG043209	(cheD)	methyl-accepting chemotaxis protein CheD [Flagella (VF0394) - Motility (VFC0204)] [Yersinia enterocolitica subsp. enterocolitica 8081	Motility	75.676	6.95e-13	57.4
bin.273	k127_4797411_length_3228_cov_7.0000_5	VFG050670	(pilJ)	methyl-accepting chemotaxis protein [TFP (VF1334) - Adherence (VFC0001)] [Acinetobacter baumannii ACICU	Adherence	75.676	1.81e-12	56.2
bin.273	k127_4797411_length_3228_cov_7.0000_5	VFG043367	(tlpB)	membrane-bound chemoreceptor sensing pH and autoinducer-2 [Flagella (VF0051) - Motility (VFC0204)] [Helicobacter pylori 26695	Motility	76.923	1.24e-14	62.4
bin.273	k127_4797411_length_3228_cov_7.0000_5	VFG043365	(tlpC)	membrane-bound chemoreceptor [Flagella (VF0051) - Motility (VFC0204)] [Helicobacter pylori 26695	Motility	79.487	1.76e-15	64.7
bin.273	k127_4797411_length_3228_cov_7.0000_5	VFG043378	(cheV3)	chemotaxis coupling protein CheV3 [Flagella (VF0051) - Motility (VFC0204)] [Helicobacter pylori 26695	Motility	79.487	1.17e-15	65.1
bin.273	k127_4797411_length_3228_cov_7.0000_5	VFG000088	(tcpI)	negative regulator of the major pilin TcpA [TCP (VF0126) - Adherence (VFC0001)] [Vibrio cholerae O1 biovar El Tor str. N16961	Adherence	76.923	1.42e-14	62
bin.273	k127_4797411_length_3228_cov_7.0000_5	VFG043366	(tlpA)	membrane-bound chemoreceptor sensing arginine and bicarbonate [Flagella (VF0051) - Motility (VFC0204)] [Helicobacter pylori 26695	Motility	79.487	1.59e-15	64.7
bin.274	k127_23376868_length_10953_cov_8.9956_14	VFG007424	(fliN)	flagellar motor switch protein [Flagella (VF0519) - Motility (VFC0204)] [Vibrio cholerae O1 biovar El Tor str. N16961	Motility	70.588	4.65e-21	76.6
bin.274	k127_33546781_length_4221_cov_9.1886_1	VFG043367	(tlpB)	membrane-bound chemoreceptor sensing pH and autoinducer-2 [Flagella (VF0051) - Motility (VFC0204)] [Helicobacter pylori 26695	Motility	72.222	1.86e-18	80.9
bin.274	k127_12146967_length_4713_cov_6.9922_1	VFG046465	(tufA)	elongation factor Tu [EF-Tu (VF0460) - Adherence (VFC0001)] [Francisella tularensis subsp. tularensis SCHU S4	Adherence	92.593	1.51e-12	55.5
bin.274	k127_7283938_length_5807_cov_9.0000_3	VFG001257	(fliN)	flagellar motor switch protein FliN [Flagella (VF0273) - Motility (VFC0204)] [Pseudomonas aeruginosa PAO1	Motility	70.455	1.59e-38	125
bin.274	k127_20249572_length_5863_cov_8.9883_1	VFG002509	(flgC)	flagellar basal body rod protein FlgC [Flagella (VF0430) - Motility (VFC0204)] [Burkholderia pseudomallei K96243	Motility	71.429	8.67e-25	86.7
bin.274	k127_25468789_length_6157_cov_9.7781_1	VFG002515	(flgI)	flagellar P-ring protein precursor FlgI [Flagella (VF0430) - Motility (VFC0204)] [Burkholderia pseudomallei K96243	Motility	71.429	2.86e-08	43.5
bin.274	k127_20556343_length_7511_cov_8.0000_3	VFG043378	(cheV3)	chemotaxis coupling protein CheV3 [Flagella (VF0051) - Motility (VFC0204)] [Helicobacter pylori 26695	Motility	75.862	5.68e-20	90.9
bin.274	k127_23376868_length_10953_cov_8.9956_14	VFG001257	(fliN)	flagellar motor switch protein FliN [Flagella (VF0273) - Motility (VFC0204)] [Pseudomonas aeruginosa PAO1	Motility	76.471	6.21e-24	84.7
bin.274	k127_23376868_length_10953_cov_8.9956_14	VFG002336	(fliN)	flagellar motor switch protein FliN [Flagella (VF0394) - Motility (VFC0204)] [Yersinia enterocolitica subsp. enterocolitica 8081	Motility	75.472	1.4e-26	90.9
bin.274	k127_23376868_length_10953_cov_8.9956_14	VFG038659	(fliN)	flagellar motor switch protein FliN [Polar flagella (VF0473) - Motility (VFC0204)] [Aeromonas hydrophila ML09-119	Motility	73.077	4.08e-22	79.3
bin.274	k127_29838998_length_12080_cov_8.6105_12	VFG001855	(htpB)	Hsp60, 60K heat shock protein HtpB [Hsp60 (VF0159) - Adherence (VFC0001)] [Legionella pneumophila subsp. pneumophila str. Philadelphia 1	Adherence	76.257	0	545
bin.274	k127_1665475_length_18149_cov_9.4002_14	VFG043378	(cheV3)	chemotaxis coupling protein CheV3 [Flagella (VF0051) - Motility (VFC0204)] [Helicobacter pylori 26695	Motility	70.312	1.58e-20	92
bin.274	k127_38298812_length_30657_cov_10.1509_30	VFG050443	(pilA)	pilin [TFP (VF1334) - Adherence (VFC0001)] [Acinetobacter baumannii ACICU	Adherence	85.714	4.64e-06	41.2
bin.274	k127_38298812_length_30657_cov_10.1509_30	VFG006896	(pilA)	pilin [ChiRP (VF0609) - Adherence (VFC0001)] [Vibrio cholerae O1 biovar El Tor str. N16961	Adherence	71.053	3.1e-14	63.5
bin.274	k127_24998612_length_32384_cov_20.5018_16	VFG042870	(pilT)	type IV pilus twitching motility protein PilT [Type IV pili (VF0155) - Adherence (VFC0001)] [Legionella pneumophila subsp. pneumophila str. Philadelphia 1	Adherence	73.156	0	506
bin.274	k127_24998612_length_32384_cov_20.5018_16	VFG038464	(tapT)	twitching ATPase [Tap type IV pili (VF0475) - Adherence (VFC0001)] [Aeromonas hydrophila ML09-119	Adherence	73.977	0	512
bin.274	k127_24998612_length_32384_cov_20.5018_16	VFG050386	(pilT)	type IV pilus twitching motility protein PilT [TFP (VF1334) - Adherence (VFC0001)] [Acinetobacter baumannii ACICU	Adherence	75.942	0	530
bin.274	k127_24998612_length_32384_cov_20.5018_16	VFG001223	(pilT)	twitching motility protein PilT [Type IV pili (VF0082) - Adherence (VFC0001)] [Pseudomonas aeruginosa PAO1	Adherence	76.522	0	539
bin.274	k127_23376868_length_10953_cov_8.9956_14	VFG002492	(fliN)	flagellar motor switch protein FliN [Flagella (VF0430) - Motility (VFC0204)] [Burkholderia pseudomallei K96243	Motility	84.906	3.73e-28	95.9
bin.276	k127_49626071_length_4080_cov_8.0000_1	VFG002338	(fliP)	flagellar biosynthetic protein FliP [Flagella (VF0394) - Motility (VFC0204)] [Yersinia enterocolitica subsp. enterocolitica 8081	Motility	71.429	1.91e-34	115
bin.276	k127_9049868_length_8856_cov_5.0000_8	VFG046465	(tufA)	elongation factor Tu [EF-Tu (VF0460) - Adherence (VFC0001)] [Francisella tularensis subsp. tularensis SCHU S4	Adherence	70.96	0	583
bin.276	k127_1778689_length_5691_cov_5.0000_3	VFG011414	(kdsA)	2-dehydro-3-deoxyphosphooctonate aldolase [LPS (VF0367) - Immune modulation (VFC0258)] [Brucella melitensis bv. 1 str. 16M	Immune modulation	71.587	3e-131	370
bin.276	k127_39630733_length_5140_cov_6.0000_4	VFG011430	(acpXL)	acyl carrier protein [LPS (VF0367) - Immune modulation (VFC0258)] [Brucella melitensis bv. 1 str. 16M	Immune modulation	80.519	1.65e-39	122
bin.276	k127_33632773_length_4449_cov_7.0000_3	VFG011626	(bvrR)	response regulator transcription factor [BvrR-BvrS (VF0368) - Regulation (VFC0301)] [Brucella melitensis bv. 1 str. 16M	Regulation	70.69	2.31e-116	329
bin.276	k127_49626071_length_4080_cov_8.0000_1	VFG016767	(fliP)	flagellar biosynthetic protein FliP [Flagella (VF0373) - Motility (VFC0204)] [Bartonella bacilliformis KC583	Motility	76.316	2.71e-36	120
bin.276	k127_49626071_length_4080_cov_8.0000_1	VFG001915	(fliP)	flagellar biosynthesis protein FliP [Flagella (VF0114) - Motility (VFC0204)] [Campylobacter jejuni subsp. jejuni NCTC 11168	Motility	70.886	2.44e-35	117
bin.277	k127_4484101_length_2408_cov_5.9868_2	VFG000157	(plcH)	hemolytic phospholipase C precursor [PLC (VF0092) - Exotoxin (VFC0235)] [Pseudomonas aeruginosa PAO1	Exotoxin	84.375	7.96e-13	63.9
bin.277	k127_4484101_length_2408_cov_5.9868_2	VFG037176	(plc1)	phospholipase C [Phospholipase C (VF0470) - Exotoxin (VFC0235)] [Acinetobacter baumannii ACICU	Exotoxin	85.714	2.25e-14	68.6
bin.277	k127_4484101_length_2408_cov_5.9868_2	VFG001401	(plcB)	membrane-associated phospholipase B [Phospholipase C (VF0320) - Exotoxin (VFC0235)] [Mycobacterium tuberculosis H37Rv	Exotoxin	71.875	1.71e-10	57
bin.277	k127_4484101_length_2408_cov_5.9868_2	VFG037177	(plc2)	phospholipase C [Phospholipase C (VF0470) - Exotoxin (VFC0235)] [Acinetobacter baumannii ACICU	Exotoxin	84.848	2.16e-14	68.6
bin.277	k127_25028470_length_4525_cov_5.0000_1	VFG046465	(tufA)	elongation factor Tu [EF-Tu (VF0460) - Adherence (VFC0001)] [Francisella tularensis subsp. tularensis SCHU S4	Adherence	73.404	2.6e-47	152
bin.277	k127_36331523_length_2461_cov_3.7815_1	VFG046465	(tufA)	elongation factor Tu [EF-Tu (VF0460) - Adherence (VFC0001)] [Francisella tularensis subsp. tularensis SCHU S4	Adherence	71.795	1.45e-16	67.8
bin.277	k127_11674938_length_7022_cov_7.0000_7	VFG001396	(katG)	catalase-peroxidase [KatG (VF0303) - Stress survival (VFC0282)] [Mycobacterium tuberculosis H37Rv	Stress survival	72.574	8.67e-113	337
bin.278	k127_47458333_length_19180_cov_49.9050_5	VFG046465	(tufA)	elongation factor Tu [EF-Tu (VF0460) - Adherence (VFC0001)] [Francisella tularensis subsp. tularensis SCHU S4	Adherence	70.25	0	560
bin.278	k127_5792217_length_7282_cov_51.0000_5	VFG052388	(fliG-2)	flagellar motor switch protein FliG [Flagella (VF1368) - Motility (VFC0204)] [Borrelia burgdorferi B31	Motility	70.181	5.64e-169	471
bin.278	k127_22857068_length_5940_cov_58.3936_4	VFG000037	(bplB)	probable acetyltransferase [LPS (VF0033) - Immune modulation (VFC0258)] [Bordetella pertussis Tohama I	Immune modulation	72.678	2.49e-99	283
bin.279	k127_25076920_length_8694_cov_8.0000_1	VFG043365	(tlpC)	membrane-bound chemoreceptor [Flagella (VF0051) - Motility (VFC0204)] [Helicobacter pylori 26695	Motility	71.429	3.71e-11	62.4
bin.279	k127_45875060_length_3285_cov_2.9921_3	VFG012095	(groEL)	chaperonin GroEL [GroEL (VF0594) - Adherence (VFC0001)] [Clostridium difficile 630	Adherence	71.569	1.05e-46	154
bin.279	k127_24633144_length_4651_cov_8.1249_7	VFG011430	(acpXL)	acyl carrier protein [LPS (VF0367) - Immune modulation (VFC0258)] [Brucella melitensis bv. 1 str. 16M	Immune modulation	83.562	1.35e-37	118
bin.280	k127_49225401_length_5045_cov_6.9927_8	VFG046465	(tufA)	elongation factor Tu [EF-Tu (VF0460) - Adherence (VFC0001)] [Francisella tularensis subsp. tularensis SCHU S4	Adherence	92.308	1.29e-10	50.1
bin.280	k127_32337360_length_15703_cov_8.0000_6	VFG011430	(acpXL)	acyl carrier protein [LPS (VF0367) - Immune modulation (VFC0258)] [Brucella melitensis bv. 1 str. 16M	Immune modulation	74.359	1.2e-35	113
bin.280	k127_39389758_length_9574_cov_7.0000_7	VFG002556	(wcbK)	GDP sugar epimerase/dehydratase [Capsule I (VF0436) - Immune modulation (VFC0258)] [Burkholderia pseudomallei K96243	Immune modulation	77.811	0	566
bin.280	k127_34289553_length_5121_cov_6.9928_5	VFG046465	(tufA)	elongation factor Tu [EF-Tu (VF0460) - Adherence (VFC0001)] [Francisella tularensis subsp. tularensis SCHU S4	Adherence	82.927	1.63e-19	75.9
bin.281	k127_20337844_length_4809_cov_9.9769_4	VFG052328	(acpP2)	acyl carrier protein [LPS (VF0370) - Immune modulation (VFC0258)] [Bartonella henselae str. Houston-1	Immune modulation	75.824	3.49e-47	143
bin.281	k127_20337844_length_4809_cov_9.9769_4	VFG011429	(acpXL)	acyl carrier protein [LPS (VF0367) - Immune modulation (VFC0258)] [Brucella melitensis bv. 1 str. 16M	Immune modulation	82.418	2.45e-51	154
bin.281	k127_12666308_length_6996_cov_11.0000_7	VFG011430	(acpXL)	acyl carrier protein [LPS (VF0367) - Immune modulation (VFC0258)] [Brucella melitensis bv. 1 str. 16M	Immune modulation	94.872	1.36e-47	143
bin.281	k127_37716623_length_6278_cov_9.9824_3	VFG011424	(kdsB)	3-deoxy-manno-octulosonate cytidylyltransferase [LPS (VF0367) - Immune modulation (VFC0258)] [Brucella melitensis bv. 1 str. 16M	Immune modulation	73.663	3.31e-126	355
bin.281	k127_6877802_length_6463_cov_12.0000_1	VFG016757	(flaA)	flagellin A [Flagella (VF0373) - Motility (VFC0204)] [Bartonella bacilliformis KC583	Motility	80.645	8.29e-10	48.1
bin.281	k127_42708072_length_14402_cov_10.9958_6	VFG002220	(pgm)	phosphoglucomutase [LPS (VF0367) - Immune modulation (VFC0258)] [Brucella melitensis bv. 1 str. 16M	Immune modulation	72.643	0	815
bin.281	k127_41853540_length_18760_cov_22.0000_25	VFG016767	(fliP)	flagellar biosynthetic protein FliP [Flagella (VF0373) - Motility (VFC0204)] [Bartonella bacilliformis KC583	Motility	70.968	5.71e-113	322
bin.281	k127_45118050_length_33035_cov_12.2729_18	VFG011626	(bvrR)	response regulator transcription factor [BvrR-BvrS (VF0368) - Regulation (VFC0301)] [Brucella melitensis bv. 1 str. 16M	Regulation	90.476	3.37e-156	430
bin.281	k127_1021381_length_17289_cov_12.9619_17	VFG011414	(kdsA)	2-dehydro-3-deoxyphosphooctonate aldolase [LPS (VF0367) - Immune modulation (VFC0258)] [Brucella melitensis bv. 1 str. 16M	Immune modulation	75.556	1.13e-101	291
bin.283	k127_40511968_length_5140_cov_11.4726_1	VFG043366	(tlpA)	membrane-bound chemoreceptor sensing arginine and bicarbonate [Flagella (VF0051) - Motility (VFC0204)] [Helicobacter pylori 26695	Motility	82	7.27e-19	81.6
bin.283	k127_40511968_length_5140_cov_11.4726_1	VFG002529	(tsr)	methyl-accepting chemotaxis protein I [Flagella (VF0430) - Motility (VFC0204)] [Burkholderia pseudomallei K96243	Motility	71.429	3.18e-17	76.6
bin.283	k127_175146_length_4762_cov_8.7793_1	VFG052405	(mcp-5)	methyl-accepting chemotaxis protein [Flagella (VF1368) - Motility (VFC0204)] [Borrelia burgdorferi B31	Motility	72.5	1.48e-10	61.6
bin.283	k127_12757470_length_1755_cov_5.3458_1	VFG052408	(flgG)	flagellar basal-body rod protein FlgG [Flagella (VF1368) - Motility (VFC0204)] [Borrelia burgdorferi B31	Motility	81.481	1.37e-09	47
bin.283	k127_12757470_length_1755_cov_5.3458_1	VFG006701	(flgG_2)	flagellar basal-body rod protein (flgG) [Flagella (VF0051) - Motility (VFC0204)] [Helicobacter pylori 26695	Motility	74.074	2.27e-08	43.9
bin.283	k127_12757470_length_1755_cov_5.3458_1	VFG001913	(flgG)	flagellar basal-body rod protein FlgG [Flagella (VF0114) - Motility (VFC0204)] [Campylobacter jejuni subsp. jejuni NCTC 11168	Motility	74.074	3.07e-07	40.4
bin.283	k127_12757470_length_1755_cov_5.3458_1	VFG002346	(flgG)	flagellar basal-body rod protein FlgG [Flagella (VF0394) - Motility (VFC0204)] [Yersinia enterocolitica subsp. enterocolitica 8081	Motility	75	1.17e-06	38.9
bin.283	k127_3567596_length_2591_cov_6.2167_5	VFG046465	(tufA)	elongation factor Tu [EF-Tu (VF0460) - Adherence (VFC0001)] [Francisella tularensis subsp. tularensis SCHU S4	Adherence	79.646	3.28e-62	192
bin.284	k127_16284838_length_6666_cov_20.6623_2	VFG001405	(sigA/rpoV)	RNA polymerase sigma factor SigA [SigA (VF0257) - Regulation (VFC0301)] [Mycobacterium tuberculosis H37Rv	Regulation	72.034	0	511
bin.285	k127_2988777_length_19792_cov_39.9881_18	VFG047708	(carB)	carbamoyl phosphate synthase large subunit [Pyrimidine biosynthesis (VF0558) - Nutritional/Metabolic factor (VFC0272)] [Francisella tularensis subsp. tularensis SCHU S4	Nutritional/Metabolic factor	87.179	2.59e-20	78.2
bin.285	k127_31336816_length_96647_cov_40.9975_2	VFG002556	(wcbK)	GDP sugar epimerase/dehydratase [Capsule I (VF0436) - Immune modulation (VFC0258)] [Burkholderia pseudomallei K96243	Immune modulation	70.448	0	514
bin.286	k127_42835643_length_7498_cov_55.9495_3	VFG002069	(hsiB1/vipA/tssB)	type VI secretion system tubule-forming protein VipA [HSI-1 (VF0334) - Effector delivery system (VFC0086)] [Pseudomonas aeruginosa PAO1	Effector delivery system	75	1.61e-87	251
bin.288	k127_1367358_length_8250_cov_13.1845_1	VFG046465	(tufA)	elongation factor Tu [EF-Tu (VF0460) - Adherence (VFC0001)] [Francisella tularensis subsp. tularensis SCHU S4	Adherence	71.605	3.64e-35	122
bin.288	k127_45294007_length_15002_cov_28.5821_10	VFG001862	(katB)	catalase-peroxidase KatB [KatAB (VF0168) - Stress survival (VFC0282)] [Legionella pneumophila subsp. pneumophila str. Philadelphia 1	Stress survival	71.711	0	1062
bin.288	k127_19661326_length_11184_cov_27.9827_1	VFG046465	(tufA)	elongation factor Tu [EF-Tu (VF0460) - Adherence (VFC0001)] [Francisella tularensis subsp. tularensis SCHU S4	Adherence	79.487	5.5e-17	68.9
bin.290	k127_33546675_length_19308_cov_18.0000_18	VFG011430	(acpXL)	acyl carrier protein [LPS (VF0367) - Immune modulation (VFC0258)] [Brucella melitensis bv. 1 str. 16M	Immune modulation	87.179	6.88e-44	134
bin.290	k127_39152415_length_14711_cov_18.7133_13	VFG011626	(bvrR)	response regulator transcription factor [BvrR-BvrS (VF0368) - Regulation (VFC0301)] [Brucella melitensis bv. 1 str. 16M	Regulation	84.848	1.01e-142	396
bin.290	k127_10406528_length_3271_cov_14.7115_5	VFG012095	(groEL)	chaperonin GroEL [GroEL (VF0594) - Adherence (VFC0001)] [Clostridium difficile 630	Adherence	70.37	1.15e-49	162
bin.290	k127_43955167_length_3201_cov_9.8575_4	VFG011414	(kdsA)	2-dehydro-3-deoxyphosphooctonate aldolase [LPS (VF0367) - Immune modulation (VFC0258)] [Brucella melitensis bv. 1 str. 16M	Immune modulation	73.585	2.64e-94	274
bin.291	k127_27082407_length_73420_cov_26.9979_1	VFG046465	(tufA)	elongation factor Tu [EF-Tu (VF0460) - Adherence (VFC0001)] [Francisella tularensis subsp. tularensis SCHU S4	Adherence	83.784	7.68e-17	68.2
bin.291	k127_4987551_length_175673_cov_24.9992_157	VFG048885	(gmd)	GDP-mannose 4,6-dehydratase [Capsule (VF0560) - Immune modulation (VFC0258)] [Klebsiella pneumoniae subsp. pneumoniae NTUH-K2044	Immune modulation	70.33	0	550
bin.291	k127_4987551_length_175673_cov_24.9992_157	VFG002225	(gmd)	GDP-mannose 4,6-dehydratase [LPS (VF0367) - Immune modulation (VFC0258)] [Brucella melitensis bv. 1 str. 16M	Immune modulation	75.775	0	581
bin.291	k127_4987551_length_175673_cov_24.9992_150	VFG001855	(htpB)	Hsp60, 60K heat shock protein HtpB [Hsp60 (VF0159) - Adherence (VFC0001)] [Legionella pneumophila subsp. pneumophila str. Philadelphia 1	Adherence	73.092	0	746
bin.291	k127_36318761_length_52994_cov_24.9918_63	VFG046465	(tufA)	elongation factor Tu [EF-Tu (VF0460) - Adherence (VFC0001)] [Francisella tularensis subsp. tularensis SCHU S4	Adherence	80	3.12e-17	69.7
bin.291	k127_8831889_length_217122_cov_26.9986_120	VFG000111	(pilA)	type 4 fimbrial precursor PilA [Type IV pili (VF0082) - Adherence (VFC0001)] [Pseudomonas aeruginosa PAO1	Adherence	73.171	2.02e-06	39.7
bin.291	k127_8831889_length_217122_cov_26.9986_120	VFG006896	(pilA)	pilin [ChiRP (VF0609) - Adherence (VFC0001)] [Vibrio cholerae O1 biovar El Tor str. N16961	Adherence	80.556	3.13e-15	62.8
bin.291	k127_17881364_length_118282_cov_28.0000_56	VFG001223	(pilT)	twitching motility protein PilT [Type IV pili (VF0082) - Adherence (VFC0001)] [Pseudomonas aeruginosa PAO1	Adherence	74.203	0	523
bin.291	k127_17881364_length_118282_cov_28.0000_56	VFG038464	(tapT)	twitching ATPase [Tap type IV pili (VF0475) - Adherence (VFC0001)] [Aeromonas hydrophila ML09-119	Adherence	74.78	0	526
bin.291	k127_17881364_length_118282_cov_28.0000_56	VFG042870	(pilT)	type IV pilus twitching motility protein PilT [Type IV pili (VF0155) - Adherence (VFC0001)] [Legionella pneumophila subsp. pneumophila str. Philadelphia 1	Adherence	71.884	1.31e-180	501
bin.291	k127_41547493_length_15494_cov_22.9828_13	VFG046465	(tufA)	elongation factor Tu [EF-Tu (VF0460) - Adherence (VFC0001)] [Francisella tularensis subsp. tularensis SCHU S4	Adherence	80	3.12e-17	69.7
bin.291	k127_17881364_length_118282_cov_28.0000_56	VFG050386	(pilT)	type IV pilus twitching motility protein PilT [TFP (VF1334) - Adherence (VFC0001)] [Acinetobacter baumannii ACICU	Adherence	76.59	0	539
bin.291	k127_3849259_length_91617_cov_25.9967_1	VFG002323	(fliC)	flagellin [Flagella (VF0394) - Motility (VFC0204)] [Yersinia enterocolitica subsp. enterocolitica 8081	Motility	71.795	4.8e-11	52
bin.291	k127_3849259_length_91617_cov_25.9967_1	VFG002322	(fliC)	flagellin [Flagella (VF0394) - Motility (VFC0204)] [Yersinia enterocolitica subsp. enterocolitica 8081	Motility	71.795	4.89e-11	52
bin.291	k127_3849259_length_91617_cov_25.9967_1	VFG002321	(fliC)	flagellin [Flagella (VF0394) - Motility (VFC0204)] [Yersinia enterocolitica subsp. enterocolitica 8081	Motility	71.795	4.9e-11	52
bin.291	k127_3849259_length_91617_cov_25.9967_1	VFG001854	(fliC)	flagellin [Flagella (VF0157) - Motility (VFC0204)] [Legionella pneumophila subsp. pneumophila str. Philadelphia 1	Motility	73.81	4.75e-13	57.8
bin.291	k127_3849259_length_91617_cov_25.9967_35	VFG001257	(fliN)	flagellar motor switch protein FliN [Flagella (VF0273) - Motility (VFC0204)] [Pseudomonas aeruginosa PAO1	Motility	70.732	9.03e-39	125
bin.291	k127_41547493_length_15494_cov_22.9828_1	VFG046465	(tufA)	elongation factor Tu [EF-Tu (VF0460) - Adherence (VFC0001)] [Francisella tularensis subsp. tularensis SCHU S4	Adherence	83.784	7.68e-17	68.2
bin.291	k127_3849259_length_91617_cov_25.9967_23	VFG002346	(flgG)	flagellar basal-body rod protein FlgG [Flagella (VF0394) - Motility (VFC0204)] [Yersinia enterocolitica subsp. enterocolitica 8081	Motility	73.462	8.23e-139	388
bin.295	k127_45182425_length_3044_cov_4.8972_4	VFG001390	(mprA)	two-component response regulator MrpA [MprAB (VF0298) - Regulation (VFC0301)] [Mycobacterium tuberculosis H37Rv	Regulation	76.667	1.35e-10	50.1
bin.295	k127_11766117_length_1547_cov_2.6648_3	VFG046465	(tufA)	elongation factor Tu [EF-Tu (VF0460) - Adherence (VFC0001)] [Francisella tularensis subsp. tularensis SCHU S4	Adherence	71.717	1.43e-47	153
bin.296	k127_39835597_length_9150_cov_6.0000_4	VFG043378	(cheV3)	chemotaxis coupling protein CheV3 [Flagella (VF0051) - Motility (VFC0204)] [Helicobacter pylori 26695	Motility	79.31	4.3e-21	93.2
bin.296	k127_2017967_length_3677_cov_5.0000_1	VFG001855	(htpB)	Hsp60, 60K heat shock protein HtpB [Hsp60 (VF0159) - Adherence (VFC0001)] [Legionella pneumophila subsp. pneumophila str. Philadelphia 1	Adherence	71.667	9.55e-45	149
bin.297	k127_30056044_length_16545_cov_8.8450_6	VFG007568	(cheY)	chemotaxis protein CheY [Flagella (VF0519) - Motility (VFC0204)] [Vibrio cholerae O1 biovar El Tor str. N16961	Motility	77.869	7.48e-71	205
bin.297	k127_827483_length_11407_cov_11.0000_12	VFG001855	(htpB)	Hsp60, 60K heat shock protein HtpB [Hsp60 (VF0159) - Adherence (VFC0001)] [Legionella pneumophila subsp. pneumophila str. Philadelphia 1	Adherence	76.163	1.29e-77	238
bin.297	k127_47364409_length_12333_cov_10.8874_3	VFG001855	(htpB)	Hsp60, 60K heat shock protein HtpB [Hsp60 (VF0159) - Adherence (VFC0001)] [Legionella pneumophila subsp. pneumophila str. Philadelphia 1	Adherence	76.705	0	781
bin.297	k127_28191471_length_13011_cov_8.1239_1	VFG046465	(tufA)	elongation factor Tu [EF-Tu (VF0460) - Adherence (VFC0001)] [Francisella tularensis subsp. tularensis SCHU S4	Adherence	79.182	1.59e-144	408
bin.297	k127_30056044_length_16545_cov_8.8450_6	VFG043012	(cheY)	chemotaxis protein CheY [Flagella (VF0273) - Motility (VFC0204)] [Pseudomonas aeruginosa PAO1	Motility	83.607	2.66e-73	212
bin.297	k127_12307807_length_8532_cov_8.4541_4	VFG048885	(gmd)	GDP-mannose 4,6-dehydratase [Capsule (VF0560) - Immune modulation (VFC0258)] [Klebsiella pneumoniae subsp. pneumoniae NTUH-K2044	Immune modulation	77.898	0	634
bin.297	k127_19730252_length_27912_cov_9.4018_18	VFG013948	(pilZ)	type 4 fimbrial biogenesis protein PilZ [Type IV pili (VF0082) - Adherence (VFC0001)] [Pseudomonas aeruginosa PAO1	Adherence	76.577	8.52e-59	174
bin.297	k127_37280908_length_46218_cov_10.0000_42	VFG042870	(pilT)	type IV pilus twitching motility protein PilT [Type IV pili (VF0155) - Adherence (VFC0001)] [Legionella pneumophila subsp. pneumophila str. Philadelphia 1	Adherence	73.547	0	535
bin.297	k127_37280908_length_46218_cov_10.0000_42	VFG038464	(tapT)	twitching ATPase [Tap type IV pili (VF0475) - Adherence (VFC0001)] [Aeromonas hydrophila ML09-119	Adherence	76.627	0	548
bin.297	k127_37280908_length_46218_cov_10.0000_42	VFG001223	(pilT)	twitching motility protein PilT [Type IV pili (VF0082) - Adherence (VFC0001)] [Pseudomonas aeruginosa PAO1	Adherence	79.36	0	577
bin.297	k127_37280908_length_46218_cov_10.0000_42	VFG050386	(pilT)	type IV pilus twitching motility protein PilT [TFP (VF1334) - Adherence (VFC0001)] [Acinetobacter baumannii ACICU	Adherence	79.651	0	581
bin.297	k127_30056044_length_16545_cov_8.8450_6	VFG038699	(cheY)	chemotaxis protein CheY [Polar flagella (VF0473) - Motility (VFC0204)] [Aeromonas hydrophila ML09-119	Motility	80.315	2.04e-76	219
bin.297	k127_12307807_length_8532_cov_8.4541_4	VFG002365	(gmd)	GDP-mannose 4,6-dehydratase [O-antigen (VF0392) - Immune modulation (VFC0258)] [Yersinia enterocolitica subsp. enterocolitica 8081	Immune modulation	74.731	0	608
bin.297	k127_2343210_length_2848_cov_7.0000_3	VFG000233	(pilF)	type IV pilus assembly ATPase protein [Type IV pili (VF0075) - Adherence (VFC0001)] [Neisseria meningitidis MC58	Adherence	84.211	1.03e-06	39.7
bin.297	k127_24544298_length_6660_cov_6.9890_11	VFG043648	(rpoS)	RNA polymerase sigma factor RpoS [Type IV pili (VF0082) - Adherence (VFC0001)] [Pseudomonas aeruginosa PAO1	Adherence	90	5.08e-75	226
bin.297	k127_26294108_length_6811_cov_8.0000_1	VFG046465	(tufA)	elongation factor Tu [EF-Tu (VF0460) - Adherence (VFC0001)] [Francisella tularensis subsp. tularensis SCHU S4	Adherence	73.077	9.14e-22	82.8
bin.297	k127_2343210_length_2848_cov_7.0000_3	VFG006962	(mshE)	MSHA biogenesis protein MshE [MSHA pili (VF0515) - Adherence (VFC0001)] [Vibrio cholerae O1 biovar El Tor str. N16961	Adherence	88.889	1.76e-06	38.9
bin.297	k127_2343210_length_2848_cov_7.0000_3	VFG007097	(epsE)	type II secretion system ATPase GspE [Eps T2SS (VF0613) - Effector delivery system (VFC0086)] [Vibrio cholerae O395	Effector delivery system	80.952	5.31e-07	40.4
bin.297	k127_35332074_length_4044_cov_7.0000_3	VFG002018	(fliN)	flagellar motor switch protein FliN [Flagella (VF0157) - Motility (VFC0204)] [Legionella pneumophila subsp. pneumophila str. Philadelphia 1	Motility	73.494	2.66e-42	133
bin.297	k127_8324049_length_4108_cov_7.8448_4	VFG001405	(sigA/rpoV)	RNA polymerase sigma factor SigA [SigA (VF0257) - Regulation (VFC0301)] [Mycobacterium tuberculosis H37Rv	Regulation	75.325	2.27e-36	138
bin.297	k127_2343210_length_2848_cov_7.0000_3	VFG050757	(gspE1)	general secretion pathway protein E [T2SS (VF1335) - Effector delivery system (VFC0086)] [Acinetobacter baumannii ACICU	Effector delivery system	80	3.1e-09	46.6
bin.297	k127_6129139_length_5443_cov_7.8126_3	VFG006167	(pilX)	type IV pilus minor pilin PilX [Type IV pili (VF0075) - Adherence (VFC0001)] [Neisseria meningitidis MC58	Adherence	70	5.65e-10	52
bin.297	k127_1675841_length_6476_cov_7.9934_4	VFG000104	(acfB)	accessory colonization factor AcfB [ACF (VF0127) - Others (VFC0346)] [Vibrio cholerae O1 biovar El Tor str. N16961	Others	74	2.78e-15	74.7
bin.297	k127_24544298_length_6660_cov_6.9890_11	VFG001866	(rpoS)	RNA polymerase sigma factor RpoS [RpoS (VF0166) - Regulation (VFC0301)] [Legionella pneumophila subsp. pneumophila str. Philadelphia 1	Regulation	81.667	6.17e-70	213
bin.297	k127_24544298_length_6660_cov_6.9890_11	VFG000477	(rpoS)	RNA polymerase sigma factor RpoS [RpoS (VF0112) - Regulation (VFC0301)] [Salmonella enterica subsp. enterica serovar Typhimurium str. LT2	Regulation	86.667	8.56e-71	215
bin.297	k127_46300304_length_4386_cov_7.9901_1	VFG010906	(csrA)	carbon storage regulator CsrA [CsrA (VF0261) - Regulation (VFC0301)] [Legionella pneumophila subsp. pneumophila str. Philadelphia 1	Regulation	75.41	4.76e-31	100
bin.299	k127_44235173_length_6621_cov_11.4577_9	VFG046465	(tufA)	elongation factor Tu [EF-Tu (VF0460) - Adherence (VFC0001)] [Francisella tularensis subsp. tularensis SCHU S4	Adherence	76.923	1.05e-14	62.4
bin.301	k127_38495558_length_34841_cov_13.8255_27	VFG002365	(gmd)	GDP-mannose 4,6-dehydratase [O-antigen (VF0392) - Immune modulation (VFC0258)] [Yersinia enterocolitica subsp. enterocolitica 8081	Immune modulation	77.151	0	622
bin.301	k127_35129905_length_152032_cov_13.9990_156	VFG046465	(tufA)	elongation factor Tu [EF-Tu (VF0460) - Adherence (VFC0001)] [Francisella tularensis subsp. tularensis SCHU S4	Adherence	77.5	1.98e-15	64.3
bin.301	k127_27935582_length_2084_cov_7.0470_5	VFG046465	(tufA)	elongation factor Tu [EF-Tu (VF0460) - Adherence (VFC0001)] [Francisella tularensis subsp. tularensis SCHU S4	Adherence	77.5	1.98e-15	64.3
bin.301	k127_38495558_length_34841_cov_13.8255_27	VFG048885	(gmd)	GDP-mannose 4,6-dehydratase [Capsule (VF0560) - Immune modulation (VFC0258)] [Klebsiella pneumoniae subsp. pneumoniae NTUH-K2044	Immune modulation	77.151	0	628
bin.301	k127_42107806_length_32917_cov_10.9963_8	VFG011430	(acpXL)	acyl carrier protein [LPS (VF0367) - Immune modulation (VFC0258)] [Brucella melitensis bv. 1 str. 16M	Immune modulation	87.013	2.82e-42	129
bin.301	k127_23811746_length_2457_cov_14.9639_1	VFG046465	(tufA)	elongation factor Tu [EF-Tu (VF0460) - Adherence (VFC0001)] [Francisella tularensis subsp. tularensis SCHU S4	Adherence	81.579	1.15e-16	67.8
bin.302	k127_13246228_length_23312_cov_40.9896_19	VFG002070	(hsiC1/vipB/tssC)	type VI secretion system tubule-forming protein VipB [HSI-1 (VF0334) - Effector delivery system (VFC0086)] [Pseudomonas aeruginosa PAO1	Effector delivery system	76.344	0	600
bin.302	k127_13246228_length_23312_cov_40.9896_19	VFG041098	(STM0274)	EvpB family type VI secretion protein [SCI (Salmonella centrisome island)/SPI-6 T6SS (VF0974) - Effector delivery system (VFC0086)] [Salmonella enterica subsp. enterica serovar Typhimurium str. LT2	Effector delivery system	73.333	0	587
bin.302	k127_20800248_length_9905_cov_41.9497_3	VFG002069	(hsiB1/vipA/tssB)	type VI secretion system tubule-forming protein VipA [HSI-1 (VF0334) - Effector delivery system (VFC0086)] [Pseudomonas aeruginosa PAO1	Effector delivery system	78.659	1.91e-92	263
bin.302	k127_20800248_length_9905_cov_41.9497_3	VFG041097	(STM0273)	type VI secretion system-associated protein [SCI (Salmonella centrisome island)/SPI-6 T6SS (VF0974) - Effector delivery system (VFC0086)] [Salmonella enterica subsp. enterica serovar Typhimurium str. LT2	Effector delivery system	70.44	1.17e-83	241
bin.302	k127_39545696_length_14235_cov_39.2203_1	VFG047708	(carB)	carbamoyl phosphate synthase large subunit [Pyrimidine biosynthesis (VF0558) - Nutritional/Metabolic factor (VFC0272)] [Francisella tularensis subsp. tularensis SCHU S4	Nutritional/Metabolic factor	78.261	6.64e-35	121
bin.303	k127_30645039_length_19503_cov_12.9963_1	VFG002425	(pilA)	type IV fimbrial pilin protein [Type IV pili (VF0431) - Adherence (VFC0001)] [Burkholderia pseudomallei K96243	Adherence	71.875	5.65e-12	53.5
bin.303	k127_42033361_length_8248_cov_9.4717_6	VFG038464	(tapT)	twitching ATPase [Tap type IV pili (VF0475) - Adherence (VFC0001)] [Aeromonas hydrophila ML09-119	Adherence	74.269	0	519
bin.303	k127_42033361_length_8248_cov_9.4717_6	VFG050386	(pilT)	type IV pilus twitching motility protein PilT [TFP (VF1334) - Adherence (VFC0001)] [Acinetobacter baumannii ACICU	Adherence	76.812	0	536
bin.303	k127_42033361_length_8248_cov_9.4717_6	VFG001223	(pilT)	twitching motility protein PilT [Type IV pili (VF0082) - Adherence (VFC0001)] [Pseudomonas aeruginosa PAO1	Adherence	76.812	0	544
bin.303	k127_30645039_length_19503_cov_12.9963_1	VFG010459	(pilE/pilA)	type IV pilus assembly protein, major pilin [Type IV pili (VF0155) - Adherence (VFC0001)] [Legionella pneumophila subsp. pneumophila str. Philadelphia 1	Adherence	90.909	5.45e-06	37
bin.303	k127_30645039_length_19503_cov_12.9963_1	VFG000111	(pilA)	type 4 fimbrial precursor PilA [Type IV pili (VF0082) - Adherence (VFC0001)] [Pseudomonas aeruginosa PAO1	Adherence	77.143	1.93e-06	38.5
bin.303	k127_30645039_length_19503_cov_12.9963_1	VFG000221	(pilE)	Type IV pilus major pilin subunit PilE [Type IV pili (VF0075) - Adherence (VFC0001)] [Neisseria meningitidis MC58	Adherence	88.235	1.2e-16	65.5
bin.303	k127_30645039_length_19503_cov_12.9963_1	VFG006896	(pilA)	pilin [ChiRP (VF0609) - Adherence (VFC0001)] [Vibrio cholerae O1 biovar El Tor str. N16961	Adherence	70.27	1.06e-14	60.1
bin.303	k127_42033361_length_8248_cov_9.4717_6	VFG042870	(pilT)	type IV pilus twitching motility protein PilT [Type IV pili (VF0155) - Adherence (VFC0001)] [Legionella pneumophila subsp. pneumophila str. Philadelphia 1	Adherence	74.336	0	514
bin.303	k127_24265014_length_7933_cov_9.3404_1	VFG006199	(pilT2)	twitching motility protein PilT [Type IV pili (VF0075) - Adherence (VFC0001)] [Neisseria meningitidis MC58	Adherence	74.163	7.12e-118	338
bin.303	k127_37576183_length_6134_cov_10.9900_7	VFG046465	(tufA)	elongation factor Tu [EF-Tu (VF0460) - Adherence (VFC0001)] [Francisella tularensis subsp. tularensis SCHU S4	Adherence	79.221	7.92e-40	132
bin.303	k127_30645039_length_19503_cov_12.9963_1	VFG010455	(pilE/pilA)	type IV pilus assembly protein, major pilin [Type IV pili (VF0155) - Adherence (VFC0001)] [Legionella pneumophila subsp. pneumophila str. Philadelphia 1	Adherence	81.25	2.89e-13	56.2
bin.303	k127_9038737_length_8101_cov_11.8659_6	VFG006896	(pilA)	pilin [ChiRP (VF0609) - Adherence (VFC0001)] [Vibrio cholerae O1 biovar El Tor str. N16961	Adherence	73.077	2.49e-07	44.3
bin.305	k127_63513_length_9739_cov_15.9906_5	VFG001405	(sigA/rpoV)	RNA polymerase sigma factor SigA [SigA (VF0257) - Regulation (VFC0301)] [Mycobacterium tuberculosis H37Rv	Regulation	76.471	1.12e-170	482
bin.309	k127_49650748_length_21405_cov_7.0000_5	VFG001405	(sigA/rpoV)	RNA polymerase sigma factor SigA [SigA (VF0257) - Regulation (VFC0301)] [Mycobacterium tuberculosis H37Rv	Regulation	81.494	0	519
bin.310	k127_36655866_length_8279_cov_9.9934_1	VFG043378	(cheV3)	chemotaxis coupling protein CheV3 [Flagella (VF0051) - Motility (VFC0204)] [Helicobacter pylori 26695	Motility	73.077	1.77e-18	79.3
bin.310	k127_33376932_length_14163_cov_12.7940_1	VFG046465	(tufA)	elongation factor Tu [EF-Tu (VF0460) - Adherence (VFC0001)] [Francisella tularensis subsp. tularensis SCHU S4	Adherence	88.889	9.98e-13	55.8
bin.311	k127_40815651_length_27391_cov_10.9072_27	VFG012095	(groEL)	chaperonin GroEL [GroEL (VF0594) - Adherence (VFC0001)] [Clostridium difficile 630	Adherence	76.154	9.08e-66	205
bin.311	k127_16724215_length_6174_cov_6.0825_5	VFG012095	(groEL)	chaperonin GroEL [GroEL (VF0594) - Adherence (VFC0001)] [Clostridium difficile 630	Adherence	76.923	1.44e-07	42.4
bin.311	k127_37783111_length_48590_cov_12.9936_1	VFG046465	(tufA)	elongation factor Tu [EF-Tu (VF0460) - Adherence (VFC0001)] [Francisella tularensis subsp. tularensis SCHU S4	Adherence	75.676	5.38e-13	57.4
bin.311	k127_40565032_length_43864_cov_9.2191_38	VFG046465	(tufA)	elongation factor Tu [EF-Tu (VF0460) - Adherence (VFC0001)] [Francisella tularensis subsp. tularensis SCHU S4	Adherence	73.684	4.71e-16	66.2
bin.312	k127_40186249_length_14976_cov_6.9927_21	VFG012095	(groEL)	chaperonin GroEL [GroEL (VF0594) - Adherence (VFC0001)] [Clostridium difficile 630	Adherence	70.37	2.52e-07	40.8
bin.314	k127_40598968_length_5502_cov_6.0000_1	VFG002377	(rfbF)	glucose-1-phosphate cytidylyltransferase [O-antigen (VF0392) - Immune modulation (VFC0258)] [Yersinia enterocolitica subsp. enterocolitica 8081	Immune modulation	70	2.25e-12	55.1
bin.314	k127_50740343_length_7854_cov_5.0000_6	VFG007568	(cheY)	chemotaxis protein CheY [Flagella (VF0519) - Motility (VFC0204)] [Vibrio cholerae O1 biovar El Tor str. N16961	Motility	70.492	1.95e-62	184
bin.314	k127_50740343_length_7854_cov_5.0000_6	VFG043206	(cheY)	chemotaxis regulatory protein CheY [Flagella (VF0394) - Motility (VFC0204)] [Yersinia enterocolitica subsp. enterocolitica 8081	Motility	81.102	5.33e-72	209
bin.314	k127_50740343_length_7854_cov_5.0000_6	VFG002525	(cheY)	chemotaxis protein CheY [Flagella (VF0430) - Motility (VFC0204)] [Burkholderia pseudomallei K96243	Motility	78.462	1.21e-74	215
bin.314	k127_1538164_length_11985_cov_6.0000_6	VFG002492	(fliN)	flagellar motor switch protein FliN [Flagella (VF0430) - Motility (VFC0204)] [Burkholderia pseudomallei K96243	Motility	70.149	7.43e-60	180
bin.314	k127_1538164_length_11985_cov_6.0000_4	VFG002494	(fliP)	flagellar biosynthesis protein FliP [Flagella (VF0430) - Motility (VFC0204)] [Burkholderia pseudomallei K96243	Motility	71.171	3.96e-113	323
bin.314	k127_50377125_length_14012_cov_4.8381_6	VFG046465	(tufA)	elongation factor Tu [EF-Tu (VF0460) - Adherence (VFC0001)] [Francisella tularensis subsp. tularensis SCHU S4	Adherence	78.283	0	625
bin.314	k127_5487876_length_16191_cov_6.0000_16	VFG038464	(tapT)	twitching ATPase [Tap type IV pili (VF0475) - Adherence (VFC0001)] [Aeromonas hydrophila ML09-119	Adherence	72.434	0	520
bin.314	k127_5487876_length_16191_cov_6.0000_16	VFG001223	(pilT)	twitching motility protein PilT [Type IV pili (VF0082) - Adherence (VFC0001)] [Pseudomonas aeruginosa PAO1	Adherence	74.041	0	521
bin.314	k127_5487876_length_16191_cov_6.0000_16	VFG050386	(pilT)	type IV pilus twitching motility protein PilT [TFP (VF1334) - Adherence (VFC0001)] [Acinetobacter baumannii ACICU	Adherence	74.926	0	527
bin.314	k127_13084847_length_7302_cov_6.0000_3	VFG002513	(flgG)	flagellar basal body rod protein FlgG [Flagella (VF0430) - Motility (VFC0204)] [Burkholderia pseudomallei K96243	Motility	73.462	1e-137	385
bin.314	k127_9126793_length_5436_cov_5.0000_5	VFG001225	(pilG)	twitching motility protein PilG [Type IV pili (VF0082) - Adherence (VFC0001)] [Pseudomonas aeruginosa PAO1	Adherence	73.77	1.41e-67	199
bin.314	k127_21222171_length_5231_cov_5.0000_3	VFG002425	(pilA)	type IV fimbrial pilin protein [Type IV pili (VF0431) - Adherence (VFC0001)] [Burkholderia pseudomallei K96243	Adherence	70.27	2.83e-13	60.8
bin.314	k127_33753129_length_2586_cov_6.0000_1	VFG048830	(gndA)	NADP-dependent phosphogluconate dehydrogenase [Capsule (VF0560) - Immune modulation (VFC0258)] [Klebsiella pneumoniae subsp. pneumoniae NTUH-K2044	Immune modulation	73.913	2.55e-06	38.1
bin.314	k127_45125339_length_7674_cov_4.0000_2	VFG001855	(htpB)	Hsp60, 60K heat shock protein HtpB [Hsp60 (VF0159) - Adherence (VFC0001)] [Legionella pneumophila subsp. pneumophila str. Philadelphia 1	Adherence	74.621	0	766
bin.314	k127_13084847_length_7302_cov_6.0000_3	VFG002346	(flgG)	flagellar basal-body rod protein FlgG [Flagella (VF0394) - Motility (VFC0204)] [Yersinia enterocolitica subsp. enterocolitica 8081	Motility	75	3.8e-142	397
bin.315	k127_3677563_length_9326_cov_9.0000_7	VFG013286	(galE)	UDP-glucose 4-epimerase [LOS (VF0044) - Immune modulation (VFC0258)] [Haemophilus influenzae Rd KW20	Immune modulation	70.968	3.95e-06	45.1
bin.315	k127_36967031_length_7115_cov_11.1218_15	VFG046465	(tufA)	elongation factor Tu [EF-Tu (VF0460) - Adherence (VFC0001)] [Francisella tularensis subsp. tularensis SCHU S4	Adherence	82.5	3.15e-16	66.6
bin.315	k127_17436603_length_6722_cov_9.8429_7	VFG001405	(sigA/rpoV)	RNA polymerase sigma factor SigA [SigA (VF0257) - Regulation (VFC0301)] [Mycobacterium tuberculosis H37Rv	Regulation	74.157	1.04e-43	159
bin.315	k127_17949951_length_10452_cov_8.9954_14	VFG046465	(tufA)	elongation factor Tu [EF-Tu (VF0460) - Adherence (VFC0001)] [Francisella tularensis subsp. tularensis SCHU S4	Adherence	82.5	3.15e-16	66.6
bin.317	k127_21966969_length_3491_cov_4.9911_2	VFG043367	(tlpB)	membrane-bound chemoreceptor sensing pH and autoinducer-2 [Flagella (VF0051) - Motility (VFC0204)] [Helicobacter pylori 26695	Motility	71.698	1.36e-15	77
bin.317	k127_24602854_length_12174_cov_10.0000_2	VFG043378	(cheV3)	chemotaxis coupling protein CheV3 [Flagella (VF0051) - Motility (VFC0204)] [Helicobacter pylori 26695	Motility	70.175	2.91e-18	84.3
bin.318	k127_35892057_length_3337_cov_5.0000_1	VFG001006	(mxiA)	type III secretion system major export apparatus protein MxiA [TTSS (VF0118) - Effector delivery system (VFC0086)] [Shigella flexneri 2a str. 301	Effector delivery system	70.833	7.57e-07	39.7
bin.318	k127_35892057_length_3337_cov_5.0000_1	VFG003525	(ysaV)	EscV/YscV/HrcV family type III secretion system export apparatus protein [Ysa TTSS (VF1025) - Effector delivery system (VFC0086)] [Yersinia enterocolitica subsp. enterocolitica 8081	Effector delivery system	70.833	6.1e-07	40
bin.318	k127_35892057_length_3337_cov_5.0000_1	VFG016784	(flhA)	flagellar biosynthesis protein FlhA [Flagella (VF0373) - Motility (VFC0204)] [Bartonella bacilliformis KC583	Motility	76	9.91e-08	42.4
bin.318	k127_48449149_length_5277_cov_5.0000_4	VFG013465	(kdsA)	2-dehydro-3-deoxyphosphooctonate aldolase [LOS (VF0044) - Immune modulation (VFC0258)] [Haemophilus influenzae Rd KW20	Immune modulation	73.285	1.16e-152	425
bin.318	k127_47274366_length_6994_cov_6.0000_1	VFG006986	(mshA)	MSHA pilin protein MshA [MSHA pili (VF0515) - Adherence (VFC0001)] [Vibrio cholerae O1 biovar El Tor str. N16961	Adherence	74.194	7.11e-08	46.2
bin.318	k127_17315902_length_7314_cov_6.0000_6	VFG042870	(pilT)	type IV pilus twitching motility protein PilT [Type IV pili (VF0155) - Adherence (VFC0001)] [Legionella pneumophila subsp. pneumophila str. Philadelphia 1	Adherence	74.041	0	511
bin.318	k127_17315902_length_7314_cov_6.0000_6	VFG038464	(tapT)	twitching ATPase [Tap type IV pili (VF0475) - Adherence (VFC0001)] [Aeromonas hydrophila ML09-119	Adherence	73.684	0	512
bin.318	k127_17315902_length_7314_cov_6.0000_6	VFG050386	(pilT)	type IV pilus twitching motility protein PilT [TFP (VF1334) - Adherence (VFC0001)] [Acinetobacter baumannii ACICU	Adherence	76.232	0	533
bin.318	k127_17315902_length_7314_cov_6.0000_6	VFG001223	(pilT)	twitching motility protein PilT [Type IV pili (VF0082) - Adherence (VFC0001)] [Pseudomonas aeruginosa PAO1	Adherence	76.812	0	542
bin.318	k127_16358806_length_2257_cov_8.8343_1	VFG039536	(CBU_1566)	Coxiella Dot/Icm type IVB secretion system translocated effector [T4SS secreted effectors (VF0696) - Effector delivery system (VFC0086)] [Coxiella burnetii RSA 493	Effector delivery system	71.875	1.11e-13	58.5
bin.319	k127_44096868_length_28152_cov_30.1061_1	VFG046465	(tufA)	elongation factor Tu [EF-Tu (VF0460) - Adherence (VFC0001)] [Francisella tularensis subsp. tularensis SCHU S4	Adherence	77.975	0	622
bin.319	k127_73667_length_61263_cov_38.9602_60	VFG001855	(htpB)	Hsp60, 60K heat shock protein HtpB [Hsp60 (VF0159) - Adherence (VFC0001)] [Legionella pneumophila subsp. pneumophila str. Philadelphia 1	Adherence	73.864	0	749
bin.320	k127_23595770_length_37063_cov_42.9932_23	VFG046465	(tufA)	elongation factor Tu [EF-Tu (VF0460) - Adherence (VFC0001)] [Francisella tularensis subsp. tularensis SCHU S4	Adherence	70.202	0	555
bin.321	k127_36577012_length_36069_cov_9.0000_7	VFG002365	(gmd)	GDP-mannose 4,6-dehydratase [O-antigen (VF0392) - Immune modulation (VFC0258)] [Yersinia enterocolitica subsp. enterocolitica 8081	Immune modulation	70.704	0	540
bin.322	k127_26944773_length_2410_cov_6.9790_2	VFG046465	(tufA)	elongation factor Tu [EF-Tu (VF0460) - Adherence (VFC0001)] [Francisella tularensis subsp. tularensis SCHU S4	Adherence	84.615	6.01e-11	50.8
bin.323	k127_43205605_length_12161_cov_20.9801_1	VFG042870	(pilT)	type IV pilus twitching motility protein PilT [Type IV pili (VF0155) - Adherence (VFC0001)] [Legionella pneumophila subsp. pneumophila str. Philadelphia 1	Adherence	83.333	5.51e-13	57
bin.323	k127_43205605_length_12161_cov_20.9801_1	VFG038464	(tapT)	twitching ATPase [Tap type IV pili (VF0475) - Adherence (VFC0001)] [Aeromonas hydrophila ML09-119	Adherence	86.667	1.85e-12	55.5
bin.323	k127_43205605_length_12161_cov_20.9801_1	VFG000232	(pilT)	twitching motility protein PilT [Type IV pili (VF0075) - Adherence (VFC0001)] [Neisseria meningitidis MC58	Adherence	70	3.96e-09	45.8
bin.323	k127_8228285_length_7945_cov_24.9171_8	VFG043365	(tlpC)	membrane-bound chemoreceptor [Flagella (VF0051) - Motility (VFC0204)] [Helicobacter pylori 26695	Motility	70.909	4.08e-15	74.3
bin.323	k127_8228285_length_7945_cov_24.9171_8	VFG043366	(tlpA)	membrane-bound chemoreceptor sensing arginine and bicarbonate [Flagella (VF0051) - Motility (VFC0204)] [Helicobacter pylori 26695	Motility	70.909	3.84e-15	74.3
bin.323	k127_14218476_length_9300_cov_21.3477_7	VFG013948	(pilZ)	type 4 fimbrial biogenesis protein PilZ [Type IV pili (VF0082) - Adherence (VFC0001)] [Pseudomonas aeruginosa PAO1	Adherence	78.378	2.2e-61	181
bin.323	k127_20839488_length_7491_cov_18.6404_1	VFG001223	(pilT)	twitching motility protein PilT [Type IV pili (VF0082) - Adherence (VFC0001)] [Pseudomonas aeruginosa PAO1	Adherence	80.233	0	577
bin.323	k127_37312386_length_7562_cov_19.7948_1	VFG000037	(bplB)	probable acetyltransferase [LPS (VF0033) - Immune modulation (VFC0258)] [Bordetella pertussis Tohama I	Immune modulation	78.075	2.4e-110	310
bin.323	k127_37312386_length_7562_cov_19.7948_1	VFG014102	(wbpD)	UDP-2-acetamido-3-amino-2, 3-dideoxy-D-glucuronate N-acetyltransferase [LPS (VF0085) - Immune modulation (VFC0258)] [Pseudomonas aeruginosa PAO1	Immune modulation	73.481	4.48e-98	280
bin.323	k127_28409143_length_3475_cov_19.0352_6	VFG046465	(tufA)	elongation factor Tu [EF-Tu (VF0460) - Adherence (VFC0001)] [Francisella tularensis subsp. tularensis SCHU S4	Adherence	87.5	2e-85	252
bin.323	k127_28109045_length_3563_cov_12.4680_1	VFG046465	(tufA)	elongation factor Tu [EF-Tu (VF0460) - Adherence (VFC0001)] [Francisella tularensis subsp. tularensis SCHU S4	Adherence	95.238	3.5e-09	45.4
bin.323	k127_43205605_length_12161_cov_20.9801_1	VFG050386	(pilT)	type IV pilus twitching motility protein PilT [TFP (VF1334) - Adherence (VFC0001)] [Acinetobacter baumannii ACICU	Adherence	93.333	3.22e-14	60.5
bin.323	k127_12891443_length_4703_cov_13.2690_1	VFG001855	(htpB)	Hsp60, 60K heat shock protein HtpB [Hsp60 (VF0159) - Adherence (VFC0001)] [Legionella pneumophila subsp. pneumophila str. Philadelphia 1	Adherence	77.429	0	547
bin.323	k127_20839488_length_7491_cov_18.6404_1	VFG000232	(pilT)	twitching motility protein PilT [Type IV pili (VF0075) - Adherence (VFC0001)] [Neisseria meningitidis MC58	Adherence	70.554	8.2e-179	496
bin.323	k127_20839488_length_7491_cov_18.6404_1	VFG042870	(pilT)	type IV pilus twitching motility protein PilT [Type IV pili (VF0155) - Adherence (VFC0001)] [Legionella pneumophila subsp. pneumophila str. Philadelphia 1	Adherence	74.709	0	542
bin.323	k127_20839488_length_7491_cov_18.6404_1	VFG050386	(pilT)	type IV pilus twitching motility protein PilT [TFP (VF1334) - Adherence (VFC0001)] [Acinetobacter baumannii ACICU	Adherence	81.977	0	587
bin.323	k127_20839488_length_7491_cov_18.6404_1	VFG038464	(tapT)	twitching ATPase [Tap type IV pili (VF0475) - Adherence (VFC0001)] [Aeromonas hydrophila ML09-119	Adherence	77.811	0	554
bin.323	k127_20938521_length_14959_cov_23.0000_10	VFG010906	(csrA)	carbon storage regulator CsrA [CsrA (VF0261) - Regulation (VFC0301)] [Legionella pneumophila subsp. pneumophila str. Philadelphia 1	Regulation	73.438	3.29e-30	98.2
bin.323	k127_43205605_length_12161_cov_20.9801_1	VFG001223	(pilT)	twitching motility protein PilT [Type IV pili (VF0082) - Adherence (VFC0001)] [Pseudomonas aeruginosa PAO1	Adherence	90	4.7e-13	57
bin.323	k127_14190892_length_26061_cov_23.9947_13	VFG043378	(cheV3)	chemotaxis coupling protein CheV3 [Flagella (VF0051) - Motility (VFC0204)] [Helicobacter pylori 26695	Motility	77.586	5.85e-20	90.1
bin.323	k127_39664325_length_34785_cov_19.9934_1	VFG007568	(cheY)	chemotaxis protein CheY [Flagella (VF0519) - Motility (VFC0204)] [Vibrio cholerae O1 biovar El Tor str. N16961	Motility	81.967	3.39e-73	211
bin.323	k127_39664325_length_34785_cov_19.9934_1	VFG043012	(cheY)	chemotaxis protein CheY [Flagella (VF0273) - Motility (VFC0204)] [Pseudomonas aeruginosa PAO1	Motility	83.607	7.05e-74	213
bin.323	k127_39664325_length_34785_cov_19.9934_1	VFG038699	(cheY)	chemotaxis protein CheY [Polar flagella (VF0473) - Motility (VFC0204)] [Aeromonas hydrophila ML09-119	Motility	81.89	3.97e-77	221
bin.323	k127_7876042_length_23025_cov_25.9869_6	VFG002225	(gmd)	GDP-mannose 4,6-dehydratase [LPS (VF0367) - Immune modulation (VFC0258)] [Brucella melitensis bv. 1 str. 16M	Immune modulation	70.028	0	544
bin.324	k127_45223180_length_60484_cov_30.4361_12	VFG046465	(tufA)	elongation factor Tu [EF-Tu (VF0460) - Adherence (VFC0001)] [Francisella tularensis subsp. tularensis SCHU S4	Adherence	71.717	0	591
bin.324	k127_29243996_length_257223_cov_35.9615_41	VFG011430	(acpXL)	acyl carrier protein [LPS (VF0367) - Immune modulation (VFC0258)] [Brucella melitensis bv. 1 str. 16M	Immune modulation	80	9.76e-38	118
bin.327	k127_37421388_length_28908_cov_12.9837_5	VFG046465	(tufA)	elongation factor Tu [EF-Tu (VF0460) - Adherence (VFC0001)] [Francisella tularensis subsp. tularensis SCHU S4	Adherence	72.843	0	584
bin.328	k127_37481356_length_26244_cov_16.9963_11	VFG038464	(tapT)	twitching ATPase [Tap type IV pili (VF0475) - Adherence (VFC0001)] [Aeromonas hydrophila ML09-119	Adherence	74.336	0	518
bin.328	k127_37481356_length_26244_cov_16.9963_11	VFG001223	(pilT)	twitching motility protein PilT [Type IV pili (VF0082) - Adherence (VFC0001)] [Pseudomonas aeruginosa PAO1	Adherence	74.783	0	524
bin.328	k127_37481356_length_26244_cov_16.9963_11	VFG050386	(pilT)	type IV pilus twitching motility protein PilT [TFP (VF1334) - Adherence (VFC0001)] [Acinetobacter baumannii ACICU	Adherence	75.072	0	526
bin.330	k127_47512666_length_3079_cov_4.2862_5	VFG046465	(tufA)	elongation factor Tu [EF-Tu (VF0460) - Adherence (VFC0001)] [Francisella tularensis subsp. tularensis SCHU S4	Adherence	70.058	2.63e-173	484
bin.331	k127_50524991_length_5077_cov_5.0000_2	VFG043378	(cheV3)	chemotaxis coupling protein CheV3 [Flagella (VF0051) - Motility (VFC0204)] [Helicobacter pylori 26695	Motility	77.966	1.52e-21	95.9
bin.331	k127_1686445_length_3431_cov_6.0000_1	VFG002070	(hsiC1/vipB/tssC)	type VI secretion system tubule-forming protein VipB [HSI-1 (VF0334) - Effector delivery system (VFC0086)] [Pseudomonas aeruginosa PAO1	Effector delivery system	83.133	6.22e-153	432
bin.331	k127_10917565_length_3382_cov_4.9214_1	VFG000088	(tcpI)	negative regulator of the major pilin TcpA [TCP (VF0126) - Adherence (VFC0001)] [Vibrio cholerae O1 biovar El Tor str. N16961	Adherence	79.412	1.22e-10	57
bin.331	k127_50524991_length_5077_cov_5.0000_1	VFG043378	(cheV3)	chemotaxis coupling protein CheV3 [Flagella (VF0051) - Motility (VFC0204)] [Helicobacter pylori 26695	Motility	79.31	8.09e-22	96.3
bin.331	k127_48114015_length_6076_cov_7.0000_2	VFG001231	(chpA)	still frameshift probable component of chemotactic signal transduction system [Type IV pili (VF0082) - Adherence (VFC0001)] [Pseudomonas aeruginosa PAO1	Adherence	78.125	6.69e-11	51.2
bin.331	k127_23703049_length_6691_cov_5.0000_4	VFG043206	(cheY)	chemotaxis regulatory protein CheY [Flagella (VF0394) - Motility (VFC0204)] [Yersinia enterocolitica subsp. enterocolitica 8081	Motility	73.984	3.31e-64	189
bin.331	k127_20055730_length_7173_cov_6.0000_6	VFG038464	(tapT)	twitching ATPase [Tap type IV pili (VF0475) - Adherence (VFC0001)] [Aeromonas hydrophila ML09-119	Adherence	70.5	5.25e-103	298
bin.331	k127_20055730_length_7173_cov_6.0000_6	VFG001223	(pilT)	twitching motility protein PilT [Type IV pili (VF0082) - Adherence (VFC0001)] [Pseudomonas aeruginosa PAO1	Adherence	74	8.02e-106	305
bin.331	k127_39042385_length_3061_cov_5.0000_2	VFG002365	(gmd)	GDP-mannose 4,6-dehydratase [O-antigen (VF0392) - Immune modulation (VFC0258)] [Yersinia enterocolitica subsp. enterocolitica 8081	Immune modulation	79.512	2.42e-128	367
bin.331	k127_39042385_length_3061_cov_5.0000_2	VFG002225	(gmd)	GDP-mannose 4,6-dehydratase [LPS (VF0367) - Immune modulation (VFC0258)] [Brucella melitensis bv. 1 str. 16M	Immune modulation	80	1.2e-124	357
bin.331	k127_3086072_length_2613_cov_6.0000_2	VFG000221	(pilE)	Type IV pilus major pilin subunit PilE [Type IV pili (VF0075) - Adherence (VFC0001)] [Neisseria meningitidis MC58	Adherence	70.37	4.38e-07	44.7
bin.331	k127_33285428_length_2360_cov_6.0000_3	VFG002069	(hsiB1/vipA/tssB)	type VI secretion system tubule-forming protein VipA [HSI-1 (VF0334) - Effector delivery system (VFC0086)] [Pseudomonas aeruginosa PAO1	Effector delivery system	100	1.49e-06	38.1
bin.331	k127_33285428_length_2360_cov_6.0000_3	VFG041097	(STM0273)	type VI secretion system-associated protein [SCI (Salmonella centrisome island)/SPI-6 T6SS (VF0974) - Effector delivery system (VFC0086)] [Salmonella enterica subsp. enterica serovar Typhimurium str. LT2	Effector delivery system	94.118	4.96e-06	36.6
bin.331	k127_39491077_length_2026_cov_5.0000_1	VFG002076	(clpV1)	type VI secretion system AAA+ family ATPase [HSI-1 (VF0334) - Effector delivery system (VFC0086)] [Pseudomonas aeruginosa PAO1	Effector delivery system	70.579	0	884
bin.331	k127_1686445_length_3431_cov_6.0000_1	VFG041098	(STM0274)	EvpB family type VI secretion protein [SCI (Salmonella centrisome island)/SPI-6 T6SS (VF0974) - Effector delivery system (VFC0086)] [Salmonella enterica subsp. enterica serovar Typhimurium str. LT2	Effector delivery system	78.543	7.09e-143	407
bin.331	k127_1686445_length_3431_cov_6.0000_6	VFG002074	(hsiG1/tssF)	type VI secretion system hcp secretion island protein HsiG1 [HSI-1 (VF0334) - Effector delivery system (VFC0086)] [Pseudomonas aeruginosa PAO1	Effector delivery system	72.603	6.5e-31	110
bin.332	k127_41243142_length_11719_cov_28.0000_8	VFG001855	(htpB)	Hsp60, 60K heat shock protein HtpB [Hsp60 (VF0159) - Adherence (VFC0001)] [Legionella pneumophila subsp. pneumophila str. Philadelphia 1	Adherence	74.427	0	751
bin.332	k127_9477327_length_13115_cov_29.5425_7	VFG050386	(pilT)	type IV pilus twitching motility protein PilT [TFP (VF1334) - Adherence (VFC0001)] [Acinetobacter baumannii ACICU	Adherence	70.145	1.18e-173	483
bin.332	k127_23636414_length_20203_cov_24.9845_9	VFG002365	(gmd)	GDP-mannose 4,6-dehydratase [O-antigen (VF0392) - Immune modulation (VFC0258)] [Yersinia enterocolitica subsp. enterocolitica 8081	Immune modulation	70.248	0	564
bin.332	k127_23636414_length_20203_cov_24.9845_9	VFG002225	(gmd)	GDP-mannose 4,6-dehydratase [LPS (VF0367) - Immune modulation (VFC0258)] [Brucella melitensis bv. 1 str. 16M	Immune modulation	71.545	0	556
bin.332	k127_23636414_length_20203_cov_24.9845_9	VFG048885	(gmd)	GDP-mannose 4,6-dehydratase [Capsule (VF0560) - Immune modulation (VFC0258)] [Klebsiella pneumoniae subsp. pneumoniae NTUH-K2044	Immune modulation	70.055	0	552
bin.332	k127_582256_length_5986_cov_24.9508_4	VFG001854	(fliC)	flagellin [Flagella (VF0157) - Motility (VFC0204)] [Legionella pneumophila subsp. pneumophila str. Philadelphia 1	Motility	70	1.16e-12	56.6
bin.332	k127_16400875_length_8575_cov_24.9830_7	VFG010459	(pilE/pilA)	type IV pilus assembly protein, major pilin [Type IV pili (VF0155) - Adherence (VFC0001)] [Legionella pneumophila subsp. pneumophila str. Philadelphia 1	Adherence	73.469	1.19e-07	45.8
bin.332	k127_16400875_length_8575_cov_24.9830_7	VFG002425	(pilA)	type IV fimbrial pilin protein [Type IV pili (VF0431) - Adherence (VFC0001)] [Burkholderia pseudomallei K96243	Adherence	71.053	2.05e-13	62
bin.332	k127_14366481_length_2175_cov_32.9062_1	VFG052420	(guaA)	glutamine-hydrolyzing GMP synthase [GuaA/B (VF1377) - Nutritional/Metabolic factor (VFC0272)] [Borrelia burgdorferi B31	Nutritional/Metabolic factor	73.171	2.46e-18	72.8
bin.333	k127_38439817_length_5950_cov_5.8909_8	VFG047708	(carB)	carbamoyl phosphate synthase large subunit [Pyrimidine biosynthesis (VF0558) - Nutritional/Metabolic factor (VFC0272)] [Francisella tularensis subsp. tularensis SCHU S4	Nutritional/Metabolic factor	82.456	1.42e-30	108
bin.333	k127_10191276_length_7643_cov_8.0000_8	VFG042870	(pilT)	type IV pilus twitching motility protein PilT [Type IV pili (VF0155) - Adherence (VFC0001)] [Legionella pneumophila subsp. pneumophila str. Philadelphia 1	Adherence	73.451	0	508
bin.333	k127_10191276_length_7643_cov_8.0000_8	VFG038464	(tapT)	twitching ATPase [Tap type IV pili (VF0475) - Adherence (VFC0001)] [Aeromonas hydrophila ML09-119	Adherence	73.099	0	511
bin.333	k127_10191276_length_7643_cov_8.0000_8	VFG050386	(pilT)	type IV pilus twitching motility protein PilT [TFP (VF1334) - Adherence (VFC0001)] [Acinetobacter baumannii ACICU	Adherence	76.522	0	534
bin.333	k127_10191276_length_7643_cov_8.0000_8	VFG001223	(pilT)	twitching motility protein PilT [Type IV pili (VF0082) - Adherence (VFC0001)] [Pseudomonas aeruginosa PAO1	Adherence	77.101	0	547
bin.333	k127_13075504_length_8911_cov_9.0000_1	VFG001855	(htpB)	Hsp60, 60K heat shock protein HtpB [Hsp60 (VF0159) - Adherence (VFC0001)] [Legionella pneumophila subsp. pneumophila str. Philadelphia 1	Adherence	70.968	3.72e-25	94
bin.333	k127_45323302_length_14906_cov_7.0000_14	VFG045296	(LPG_RS03710)	N-acetyl sugar amidotransferase [LPS (VF0171) - Immune modulation (VFC0258)] [Legionella pneumophila subsp. pneumophila str. Philadelphia 1	Immune modulation	76.092	0	714
bin.333	k127_21347101_length_12507_cov_6.9486_13	VFG006199	(pilT2)	twitching motility protein PilT [Type IV pili (VF0075) - Adherence (VFC0001)] [Neisseria meningitidis MC58	Adherence	73.913	1.58e-129	368
bin.333	k127_21347101_length_12507_cov_6.9486_15	VFG042870	(pilT)	type IV pilus twitching motility protein PilT [Type IV pili (VF0155) - Adherence (VFC0001)] [Legionella pneumophila subsp. pneumophila str. Philadelphia 1	Adherence	75	4.84e-97	283
bin.333	k127_21347101_length_12507_cov_6.9486_15	VFG001223	(pilT)	twitching motility protein PilT [Type IV pili (VF0082) - Adherence (VFC0001)] [Pseudomonas aeruginosa PAO1	Adherence	76.65	3.91e-105	303
bin.333	k127_21347101_length_12507_cov_6.9486_15	VFG000232	(pilT)	twitching motility protein PilT [Type IV pili (VF0075) - Adherence (VFC0001)] [Neisseria meningitidis MC58	Adherence	72.396	1.41e-98	287
bin.333	k127_21347101_length_12507_cov_6.9486_15	VFG038464	(tapT)	twitching ATPase [Tap type IV pili (VF0475) - Adherence (VFC0001)] [Aeromonas hydrophila ML09-119	Adherence	74.227	8.21e-101	292
bin.333	k127_21347101_length_12507_cov_6.9486_15	VFG050386	(pilT)	type IV pilus twitching motility protein PilT [TFP (VF1334) - Adherence (VFC0001)] [Acinetobacter baumannii ACICU	Adherence	78.68	5.78e-106	305
bin.334	k127_30810838_length_163244_cov_10.9966_140	VFG046465	(tufA)	elongation factor Tu [EF-Tu (VF0460) - Adherence (VFC0001)] [Francisella tularensis subsp. tularensis SCHU S4	Adherence	71.827	0	572
bin.336	k127_3152680_length_32833_cov_8.9985_22	VFG043648	(rpoS)	RNA polymerase sigma factor RpoS [Type IV pili (VF0082) - Adherence (VFC0001)] [Pseudomonas aeruginosa PAO1	Adherence	73.022	1e-148	424
bin.336	k127_8192670_length_7467_cov_7.9943_10	VFG046465	(tufA)	elongation factor Tu [EF-Tu (VF0460) - Adherence (VFC0001)] [Francisella tularensis subsp. tularensis SCHU S4	Adherence	86.842	1.14e-17	70.9
bin.336	k127_9451485_length_18789_cov_10.9936_12	VFG046465	(tufA)	elongation factor Tu [EF-Tu (VF0460) - Adherence (VFC0001)] [Francisella tularensis subsp. tularensis SCHU S4	Adherence	78.723	1.43e-20	79.3
bin.336	k127_17810286_length_45264_cov_10.9987_20	VFG000111	(pilA)	type 4 fimbrial precursor PilA [Type IV pili (VF0082) - Adherence (VFC0001)] [Pseudomonas aeruginosa PAO1	Adherence	82.857	1.5e-06	42.4
bin.336	k127_9452692_length_20108_cov_9.9973_35	VFG046465	(tufA)	elongation factor Tu [EF-Tu (VF0460) - Adherence (VFC0001)] [Francisella tularensis subsp. tularensis SCHU S4	Adherence	78.723	1.85e-20	79
bin.336	k127_8192214_length_16096_cov_9.9966_1	VFG046465	(tufA)	elongation factor Tu [EF-Tu (VF0460) - Adherence (VFC0001)] [Francisella tularensis subsp. tularensis SCHU S4	Adherence	86.842	1.14e-17	70.9
bin.336	k127_42014264_length_19448_cov_10.0000_17	VFG010906	(csrA)	carbon storage regulator CsrA [CsrA (VF0261) - Regulation (VFC0301)] [Legionella pneumophila subsp. pneumophila str. Philadelphia 1	Regulation	90.909	5.49e-33	105
bin.336	k127_3152680_length_32833_cov_8.9985_22	VFG001866	(rpoS)	RNA polymerase sigma factor RpoS [RpoS (VF0166) - Regulation (VFC0301)] [Legionella pneumophila subsp. pneumophila str. Philadelphia 1	Regulation	74.007	7.76e-149	424
bin.337	k127_18465908_length_124237_cov_43.1066_90	VFG046465	(tufA)	elongation factor Tu [EF-Tu (VF0460) - Adherence (VFC0001)] [Francisella tularensis subsp. tularensis SCHU S4	Adherence	72.335	0	579
bin.337	k127_20214458_length_40599_cov_42.0000_38	VFG049144	(acrB)	acriflavine resistance protein B [AcrAB (VF0568) - Antimicrobial activity/Competitive advantage (VFC0325)] [Klebsiella pneumoniae subsp. pneumoniae NTUH-K2044	Antimicrobial activity/Competitive advantage	71.698	2.67e-21	81.6
bin.337	k127_35377022_length_24142_cov_41.9744_25	VFG048885	(gmd)	GDP-mannose 4,6-dehydratase [Capsule (VF0560) - Immune modulation (VFC0258)] [Klebsiella pneumoniae subsp. pneumoniae NTUH-K2044	Immune modulation	86.747	2.29e-107	308
bin.337	k127_15055651_length_7453_cov_21.9951_8	VFG048885	(gmd)	GDP-mannose 4,6-dehydratase [Capsule (VF0560) - Immune modulation (VFC0258)] [Klebsiella pneumoniae subsp. pneumoniae NTUH-K2044	Immune modulation	74.494	2.17e-142	401
bin.337	k127_35377022_length_24142_cov_41.9744_25	VFG002225	(gmd)	GDP-mannose 4,6-dehydratase [LPS (VF0367) - Immune modulation (VFC0258)] [Brucella melitensis bv. 1 str. 16M	Immune modulation	77.246	4.06e-93	272
bin.337	k127_15055651_length_7453_cov_21.9951_8	VFG002365	(gmd)	GDP-mannose 4,6-dehydratase [O-antigen (VF0392) - Immune modulation (VFC0258)] [Yersinia enterocolitica subsp. enterocolitica 8081	Immune modulation	82.591	8.21e-157	437
bin.337	k127_35377022_length_24142_cov_41.9744_25	VFG002365	(gmd)	GDP-mannose 4,6-dehydratase [O-antigen (VF0392) - Immune modulation (VFC0258)] [Yersinia enterocolitica subsp. enterocolitica 8081	Immune modulation	83.133	7.68e-103	297
bin.337	k127_37029634_length_216763_cov_43.6374_147	VFG051123	(bmaA)	autotransporter outer membrane beta-barrel domain-containing protein [BmaA (VF1339) - Adherence (VFC0001)] [Brucella suis 1330	Adherence	79.412	1.42e-06	50.4
bin.337	k127_35377022_length_24142_cov_41.9744_25	VFG000321	(rfbD)	GDP-D-mannose dehydratase [LPS (VF0056) - Immune modulation (VFC0258)] [Helicobacter pylori 26695	Immune modulation	70.482	8.88e-84	249
bin.340	k127_35888925_length_12141_cov_12.9840_7	VFG043366	(tlpA)	membrane-bound chemoreceptor sensing arginine and bicarbonate [Flagella (VF0051) - Motility (VFC0204)] [Helicobacter pylori 26695	Motility	82.456	6.47e-22	95.9
bin.340	k127_4851347_length_6945_cov_10.9824_7	VFG046465	(tufA)	elongation factor Tu [EF-Tu (VF0460) - Adherence (VFC0001)] [Francisella tularensis subsp. tularensis SCHU S4	Adherence	70.968	0	580
bin.340	k127_32410129_length_2323_cov_12.0924_3	VFG000077	(clpP)	ATP-dependent Clp protease proteolytic subunit [ClpP (VF0074) - Stress survival (VFC0282)] [Listeria monocytogenes EGD-e	Stress survival	78.125	1.2e-13	58.2
bin.341	k127_21300608_length_122239_cov_19.7836_41	VFG002069	(hsiB1/vipA/tssB)	type VI secretion system tubule-forming protein VipA [HSI-1 (VF0334) - Effector delivery system (VFC0086)] [Pseudomonas aeruginosa PAO1	Effector delivery system	78.882	2.96e-94	268
bin.341	k127_21300608_length_122239_cov_19.7836_40	VFG002070	(hsiC1/vipB/tssC)	type VI secretion system tubule-forming protein VipB [HSI-1 (VF0334) - Effector delivery system (VFC0086)] [Pseudomonas aeruginosa PAO1	Effector delivery system	74.141	0	770
bin.341	k127_21300608_length_122239_cov_19.7836_33	VFG002076	(clpV1)	type VI secretion system AAA+ family ATPase [HSI-1 (VF0334) - Effector delivery system (VFC0086)] [Pseudomonas aeruginosa PAO1	Effector delivery system	71.763	0	1308
bin.341	k127_39507615_length_11326_cov_21.0000_1	VFG038878	(flgI)	flagellar basal body P-ring protein [Lateral flagella (VF0474) - Motility (VFC0204)] [Aeromonas salmonicida subsp. salmonicida A449	Motility	72.414	2.86e-08	45.4
bin.342	k127_1537758_length_5689_cov_25.9461_4	VFG046465	(tufA)	elongation factor Tu [EF-Tu (VF0460) - Adherence (VFC0001)] [Francisella tularensis subsp. tularensis SCHU S4	Adherence	95.652	9.25e-11	50.1
bin.345	k127_14402581_length_4277_cov_9.2576_1	VFG038723	(AHML_RS07540)	CobQ/CobB/MinD/ParA family protein [Polar flagella (VF0473) - Motility (VFC0204)] [Aeromonas hydrophila ML09-119	Motility	71.429	6.92e-11	51.6
bin.345	k127_33936558_length_4866_cov_10.9747_1	VFG046465	(tufA)	elongation factor Tu [EF-Tu (VF0460) - Adherence (VFC0001)] [Francisella tularensis subsp. tularensis SCHU S4	Adherence	73.832	7e-57	177
bin.346	k127_1393217_length_16306_cov_40.0000_13	VFG011430	(acpXL)	acyl carrier protein [LPS (VF0367) - Immune modulation (VFC0258)] [Brucella melitensis bv. 1 str. 16M	Immune modulation	71.795	2.95e-34	109
bin.346	k127_21297601_length_88866_cov_44.6438_78	VFG046465	(tufA)	elongation factor Tu [EF-Tu (VF0460) - Adherence (VFC0001)] [Francisella tularensis subsp. tularensis SCHU S4	Adherence	75	0	595
bin.348	k127_3728669_length_127337_cov_35.9983_17	VFG011414	(kdsA)	2-dehydro-3-deoxyphosphooctonate aldolase [LPS (VF0367) - Immune modulation (VFC0258)] [Brucella melitensis bv. 1 str. 16M	Immune modulation	75.547	4.58e-134	378
bin.348	k127_42859557_length_65908_cov_31.9943_6	VFG011430	(acpXL)	acyl carrier protein [LPS (VF0367) - Immune modulation (VFC0258)] [Brucella melitensis bv. 1 str. 16M	Immune modulation	87.179	1.45e-43	133
bin.348	k127_38398103_length_52363_cov_37.9958_41	VFG001862	(katB)	catalase-peroxidase KatB [KatAB (VF0168) - Stress survival (VFC0282)] [Legionella pneumophila subsp. pneumophila str. Philadelphia 1	Stress survival	72.931	0	1074
bin.348	k127_15570316_length_21377_cov_32.0000_2	VFG011626	(bvrR)	response regulator transcription factor [BvrR-BvrS (VF0368) - Regulation (VFC0301)] [Brucella melitensis bv. 1 str. 16M	Regulation	83.983	5.48e-141	392
bin.348	k127_49521195_length_2431_cov_10.3728_3	VFG046465	(tufA)	elongation factor Tu [EF-Tu (VF0460) - Adherence (VFC0001)] [Francisella tularensis subsp. tularensis SCHU S4	Adherence	82.927	3.48e-19	75.1
bin.348	k127_15198152_length_18378_cov_28.0000_16	VFG052328	(acpP2)	acyl carrier protein [LPS (VF0370) - Immune modulation (VFC0258)] [Bartonella henselae str. Houston-1	Immune modulation	70.33	2.08e-42	131
bin.348	k127_37744068_length_14879_cov_34.0000_1	VFG011626	(bvrR)	response regulator transcription factor [BvrR-BvrS (VF0368) - Regulation (VFC0301)] [Brucella melitensis bv. 1 str. 16M	Regulation	92.063	4.89e-38	123
bin.348	k127_48628080_length_11035_cov_14.4417_9	VFG046465	(tufA)	elongation factor Tu [EF-Tu (VF0460) - Adherence (VFC0001)] [Francisella tularensis subsp. tularensis SCHU S4	Adherence	81.132	1.2e-23	88.2
bin.348	k127_41554270_length_3205_cov_29.9435_1	VFG046465	(tufA)	elongation factor Tu [EF-Tu (VF0460) - Adherence (VFC0001)] [Francisella tularensis subsp. tularensis SCHU S4	Adherence	82.927	3.48e-19	75.1
bin.348	k127_48224020_length_17629_cov_25.9914_31	VFG046465	(tufA)	elongation factor Tu [EF-Tu (VF0460) - Adherence (VFC0001)] [Francisella tularensis subsp. tularensis SCHU S4	Adherence	81.132	1.2e-23	88.2
bin.348	k127_15198152_length_18378_cov_28.0000_16	VFG011429	(acpXL)	acyl carrier protein [LPS (VF0367) - Immune modulation (VFC0258)] [Brucella melitensis bv. 1 str. 16M	Immune modulation	76.923	1.01e-46	142
bin.349	k127_29048233_length_4594_cov_5.0000_1	VFG046465	(tufA)	elongation factor Tu [EF-Tu (VF0460) - Adherence (VFC0001)] [Francisella tularensis subsp. tularensis SCHU S4	Adherence	71.899	0	575
bin.350	k127_17313650_length_5753_cov_7.9915_1	VFG052420	(guaA)	glutamine-hydrolyzing GMP synthase [GuaA/B (VF1377) - Nutritional/Metabolic factor (VFC0272)] [Borrelia burgdorferi B31	Nutritional/Metabolic factor	71.053	3.67e-16	66.6
bin.350	k127_12184800_length_1961_cov_4.0000_2	VFG046465	(tufA)	elongation factor Tu [EF-Tu (VF0460) - Adherence (VFC0001)] [Francisella tularensis subsp. tularensis SCHU S4	Adherence	85.185	5.55e-11	51.2
bin.350	k127_5443368_length_1674_cov_3.9884_2	VFG046465	(tufA)	elongation factor Tu [EF-Tu (VF0460) - Adherence (VFC0001)] [Francisella tularensis subsp. tularensis SCHU S4	Adherence	70.461	0	515
bin.351	k127_39289465_length_3320_cov_5.0000_2	VFG000079	(clpC)	endopeptidase Clp ATP-binding chain C [ClpC (VF0072) - Stress survival (VFC0282)] [Listeria monocytogenes EGD-e	Stress survival	70.548	2.15e-63	224
bin.352	k127_18303895_length_6487_cov_4.0981_6	VFG046465	(tufA)	elongation factor Tu [EF-Tu (VF0460) - Adherence (VFC0001)] [Francisella tularensis subsp. tularensis SCHU S4	Adherence	91.176	7.73e-17	68.2
bin.352	k127_4084766_length_3558_cov_7.0000_3	VFG000964	(hasC)	UTP--glucose-1-phosphate uridylyltransferase HasC [Hyaluronic acid capsule (VF0244) - Immune modulation (VFC0258)] [Streptococcus pyogenes M1 GAS	Immune modulation	75	5.51e-10	48.5
bin.352	k127_4084766_length_3558_cov_7.0000_3	VFG038105	(galU)	UTP--glucose-1-phosphate uridylyltransferase GalU [Capsule (VF0465) - Immune modulation (VFC0258)] [Acinetobacter baumannii ACICU	Immune modulation	76.923	4e-09	45.8
bin.352	k127_4084766_length_3558_cov_7.0000_3	VFG013346	(galU)	glucosephosphate uridylyltransferase [LOS (VF0044) - Immune modulation (VFC0258)] [Haemophilus influenzae Rd KW20	Immune modulation	87.5	5.82e-09	45.4
bin.352	k127_4084766_length_3558_cov_7.0000_3	VFG048990	(galF)	GalU regulator GalF [Capsule (VF0560) - Immune modulation (VFC0258)] [Klebsiella pneumoniae subsp. pneumoniae NTUH-K2044	Immune modulation	79.167	2.41e-07	40.8
bin.353	k127_23526084_length_2078_cov_5.9846_3	VFG046465	(tufA)	elongation factor Tu [EF-Tu (VF0460) - Adherence (VFC0001)] [Francisella tularensis subsp. tularensis SCHU S4	Adherence	75.61	8.57e-17	68.2
bin.353	k127_25931328_length_2607_cov_4.0000_1	VFG012095	(groEL)	chaperonin GroEL [GroEL (VF0594) - Adherence (VFC0001)] [Clostridium difficile 630	Adherence	73.81	4.92e-40	135
bin.354	k127_43481134_length_2333_cov_4.9782_4	VFG001862	(katB)	catalase-peroxidase KatB [KatAB (VF0168) - Stress survival (VFC0282)] [Legionella pneumophila subsp. pneumophila str. Philadelphia 1	Stress survival	76.647	1.45e-89	273
bin.354	k127_20780939_length_7579_cov_8.9305_1	VFG001862	(katB)	catalase-peroxidase KatB [KatAB (VF0168) - Stress survival (VFC0282)] [Legionella pneumophila subsp. pneumophila str. Philadelphia 1	Stress survival	78.486	6.16e-147	425
bin.354	k127_6957988_length_13869_cov_7.3486_10	VFG046465	(tufA)	elongation factor Tu [EF-Tu (VF0460) - Adherence (VFC0001)] [Francisella tularensis subsp. tularensis SCHU S4	Adherence	71	9.99e-50	159
bin.355	k127_18626966_length_5418_cov_9.0316_2	VFG001855	(htpB)	Hsp60, 60K heat shock protein HtpB [Hsp60 (VF0159) - Adherence (VFC0001)] [Legionella pneumophila subsp. pneumophila str. Philadelphia 1	Adherence	74.809	0	755
bin.355	k127_39116441_length_3424_cov_8.9854_1	VFG038840	(flmH)	short chain dehydrogenase/reductase family oxidoreductase [Polar flagella (VF0473) - Motility (VFC0204)] [Aeromonas hydrophila ML09-119	Motility	73.913	4.87e-15	63.5
bin.355	k127_46326792_length_9144_cov_10.0000_10	VFG001381	(icl)	Isocitrate lyase Icl (isocitrase) (isocitratase) [Isocitrate lyase (VF0253) - Others (VFC0346)] [Mycobacterium tuberculosis H37Rv	Others	73.563	2.94e-39	132
bin.355	k127_8619514_length_11270_cov_9.5025_7	VFG006896	(pilA)	pilin [ChiRP (VF0609) - Adherence (VFC0001)] [Vibrio cholerae O1 biovar El Tor str. N16961	Adherence	71.429	1.44e-11	56.6
bin.355	k127_23155177_length_30388_cov_10.9321_4	VFG050386	(pilT)	type IV pilus twitching motility protein PilT [TFP (VF1334) - Adherence (VFC0001)] [Acinetobacter baumannii ACICU	Adherence	70.809	0	503
bin.355	k127_30718676_length_61323_cov_8.1030_60	VFG002364	(YE_RS15425)	GDP-L-fucose synthase [O-antigen (VF0392) - Immune modulation (VFC0258)] [Yersinia enterocolitica subsp. enterocolitica 8081	Immune modulation	70.463	1.02e-147	414
bin.355	k127_30718676_length_61323_cov_8.1030_59	VFG048885	(gmd)	GDP-mannose 4,6-dehydratase [Capsule (VF0560) - Immune modulation (VFC0258)] [Klebsiella pneumoniae subsp. pneumoniae NTUH-K2044	Immune modulation	71.081	0	556
bin.355	k127_30718676_length_61323_cov_8.1030_59	VFG002225	(gmd)	GDP-mannose 4,6-dehydratase [LPS (VF0367) - Immune modulation (VFC0258)] [Brucella melitensis bv. 1 str. 16M	Immune modulation	75.9	0	586
bin.355	k127_30718676_length_61323_cov_8.1030_24	VFG001301	(cap8E)	type 8 capsular polysaccharide synthesis protein Cap8E [Capsule (VF0003) - Immune modulation (VFC0258)] [Staphylococcus aureus subsp. aureus MW2	Immune modulation	71.429	9.13e-50	157
bin.356	k127_15301429_length_148873_cov_27.0000_91	VFG043378	(cheV3)	chemotaxis coupling protein CheV3 [Flagella (VF0051) - Motility (VFC0204)] [Helicobacter pylori 26695	Motility	75.472	4.97e-18	84
bin.356	k127_44749148_length_297876_cov_27.9884_226	VFG046465	(tufA)	elongation factor Tu [EF-Tu (VF0460) - Adherence (VFC0001)] [Francisella tularensis subsp. tularensis SCHU S4	Adherence	71.392	0	573
bin.357	k127_48978084_length_59536_cov_20.0000_6	VFG001855	(htpB)	Hsp60, 60K heat shock protein HtpB [Hsp60 (VF0159) - Adherence (VFC0001)] [Legionella pneumophila subsp. pneumophila str. Philadelphia 1	Adherence	74.242	0	753
bin.357	k127_26002125_length_2926_cov_10.1683_1	VFG046465	(tufA)	elongation factor Tu [EF-Tu (VF0460) - Adherence (VFC0001)] [Francisella tularensis subsp. tularensis SCHU S4	Adherence	82.5	4.01e-17	69.3
bin.357	k127_6277298_length_2278_cov_8.9777_5	VFG046465	(tufA)	elongation factor Tu [EF-Tu (VF0460) - Adherence (VFC0001)] [Francisella tularensis subsp. tularensis SCHU S4	Adherence	82.5	4.01e-17	69.3
bin.357	k127_23511948_length_24014_cov_23.1433_2	VFG038285	(exeG)	general secretion pathway protein G [Exe T2SS (VF0478) - Effector delivery system (VFC0086)] [Aeromonas hydrophila ML09-119	Effector delivery system	70	8.22e-09	49.3
bin.357	k127_15071317_length_7477_cov_11.9820_8	VFG046465	(tufA)	elongation factor Tu [EF-Tu (VF0460) - Adherence (VFC0001)] [Francisella tularensis subsp. tularensis SCHU S4	Adherence	82.927	4.76e-18	72
bin.358	k127_39190990_length_5354_cov_9.9311_4	VFG037897	(tviB)	Vi polysaccharide biosynthesis UDP-N-acetylglucosamine C-6 dehydrogenase TviB [Capsule (VF0465) - Immune modulation (VFC0258)] [Acinetobacter baumannii ACICU	Immune modulation	72.973	2.38e-13	58.5
bin.359	k127_13923289_length_3512_cov_15.7285_6	VFG002026	(gmhA)	phosphoheptose isomerase [LOS (VF0326) - Immune modulation (VFC0258)] [Campylobacter jejuni subsp. jejuni NCTC 11168	Immune modulation	72	7.68e-08	43.9
bin.359	k127_2338388_length_2652_cov_19.4539_4	VFG001880	(pilB)	type IV pilus assembly protein PilB [Type IV pili (VF0155) - Adherence (VFC0001)] [Legionella pneumophila subsp. pneumophila str. Philadelphia 1	Adherence	70.588	1.5e-19	82
bin.360	k127_23193657_length_2515_cov_7.4271_3	VFG045531	(LPG_RS08320)	Dot/Icm type IV secretion system effector [Dot/Icm T4SS secreted effectors (VF0798) - Effector delivery system (VFC0086)] [Legionella pneumophila subsp. pneumophila str. Philadelphia 1	Effector delivery system	70.37	5.75e-06	38.1
bin.361	k127_3790716_length_5619_cov_7.1591_1	VFG046465	(tufA)	elongation factor Tu [EF-Tu (VF0460) - Adherence (VFC0001)] [Francisella tularensis subsp. tularensis SCHU S4	Adherence	79.167	5.03e-53	167
bin.362	k127_7154849_length_11447_cov_6.0000_12	VFG002225	(gmd)	GDP-mannose 4,6-dehydratase [LPS (VF0367) - Immune modulation (VFC0258)] [Brucella melitensis bv. 1 str. 16M	Immune modulation	71.823	0	535
bin.362	k127_23619239_length_4672_cov_5.9921_5	VFG000221	(pilE)	Type IV pilus major pilin subunit PilE [Type IV pili (VF0075) - Adherence (VFC0001)] [Neisseria meningitidis MC58	Adherence	87.5	1.77e-08	45.4
bin.362	k127_23619239_length_4672_cov_5.9921_5	VFG006896	(pilA)	pilin [ChiRP (VF0609) - Adherence (VFC0001)] [Vibrio cholerae O1 biovar El Tor str. N16961	Adherence	70.833	3.97e-07	42
bin.362	k127_5984294_length_13946_cov_6.0000_1	VFG000221	(pilE)	Type IV pilus major pilin subunit PilE [Type IV pili (VF0075) - Adherence (VFC0001)] [Neisseria meningitidis MC58	Adherence	85.185	2.77e-10	53.9
bin.363	k127_39375754_length_5411_cov_6.0000_2	VFG002365	(gmd)	GDP-mannose 4,6-dehydratase [O-antigen (VF0392) - Immune modulation (VFC0258)] [Yersinia enterocolitica subsp. enterocolitica 8081	Immune modulation	80.054	0	634
bin.363	k127_39375754_length_5411_cov_6.0000_2	VFG048885	(gmd)	GDP-mannose 4,6-dehydratase [Capsule (VF0560) - Immune modulation (VFC0258)] [Klebsiella pneumoniae subsp. pneumoniae NTUH-K2044	Immune modulation	77.358	0	610
bin.364	k127_46280418_length_310640_cov_37.9986_176	VFG043378	(cheV3)	chemotaxis coupling protein CheV3 [Flagella (VF0051) - Motility (VFC0204)] [Helicobacter pylori 26695	Motility	70.175	1.53e-17	82.4
bin.364	k127_3596847_length_119016_cov_33.0000_34	VFG043378	(cheV3)	chemotaxis coupling protein CheV3 [Flagella (VF0051) - Motility (VFC0204)] [Helicobacter pylori 26695	Motility	74.138	8.39e-19	86.7
bin.364	k127_41634736_length_87412_cov_34.9977_10	VFG052388	(fliG-2)	flagellar motor switch protein FliG [Flagella (VF1368) - Motility (VFC0204)] [Borrelia burgdorferi B31	Motility	72.121	2.83e-168	470
bin.365	k127_23311221_length_37491_cov_31.3063_2	VFG021908	(espR)	ESX-1 transcriptional regulator EspR [ESX-1 (VF0315) - Effector delivery system (VFC0086)] [Mycobacterium tuberculosis H37Rv	Effector delivery system	81.061	1.29e-78	226
bin.365	k127_39304281_length_40292_cov_44.0000_22	VFG002395	(eccC5)	ESX-5 type VII secretion system FtsK/SpoIIIE family protein EccC5 [ESX-5 (VF0402) - Effector delivery system (VFC0086)] [Mycobacterium tuberculosis H37Rv	Effector delivery system	80.389	0	2215
bin.365	k127_39304281_length_40292_cov_44.0000_21	VFG002397	(eccB5)	ESX-5 type VII secretion system protein EccB5 [ESX-5 (VF0402) - Effector delivery system (VFC0086)] [Mycobacterium tuberculosis H37Rv	Effector delivery system	72.727	0	723
bin.365	k127_34745544_length_11783_cov_30.8219_5	VFG001824	(devR/dosR)	two component transcriptional regulator DevR [DevRS (VF0317) - Regulation (VFC0301)] [Mycobacterium tuberculosis H37Rv	Regulation	83.256	1.41e-127	356
bin.365	k127_23311221_length_37491_cov_31.3063_4	VFG001421	(sodA)	superoxide dismutase [SodA (VF0304) - Stress survival (VFC0282)] [Mycobacterium tuberculosis H37Rv	Stress survival	81.643	1.08e-127	356
bin.365	k127_2623844_length_5777_cov_20.0000_1	VFG001381	(icl)	Isocitrate lyase Icl (isocitrase) (isocitratase) [Isocitrate lyase (VF0253) - Others (VFC0346)] [Mycobacterium tuberculosis H37Rv	Others	92.49	3.62e-180	499
bin.365	k127_103506_length_6872_cov_29.3137_1	VFG001386	(phoP)	Possible two component system response transcriptional positive regulator PhoP [PhoP (VF0286) - Regulation (VFC0301)] [Mycobacterium tuberculosis H37Rv	Regulation	95.506	2.17e-59	179
bin.365	k127_40617403_length_6883_cov_19.0000_7	VFG001379	(hspR)	heat shock protein transcriptional repressor HspR [HspR (VF0297) - Regulation (VFC0301)] [Mycobacterium tuberculosis H37Rv	Regulation	76.984	3.96e-65	191
bin.365	k127_25726622_length_8414_cov_12.7978_7	VFG001386	(phoP)	Possible two component system response transcriptional positive regulator PhoP [PhoP (VF0286) - Regulation (VFC0301)] [Mycobacterium tuberculosis H37Rv	Regulation	84.358	1.63e-103	295
bin.365	k127_19647632_length_9442_cov_29.9813_6	VFG001385	(mmaA4)	hydroxymycolate synthase MmaA4 [MmaA4 (VF0314) - Others (VFC0346)] [Mycobacterium tuberculosis H37Rv	Others	70.345	3.33e-157	438
bin.365	k127_36316811_length_10217_cov_39.9762_1	VFG007849	(ppsC)	phthiocerol synthesis polyketide synthase type I PpsC [PDIM (VF0309) - Immune modulation (VFC0258)] [Mycobacterium tuberculosis H37Rv	Immune modulation	70.732	2.4e-14	61.2
bin.365	k127_7234798_length_10438_cov_30.5116_3	VFG001413	(sigF)	RNA polymerase sigma factor SigF [SigF (VF0294) - Regulation (VFC0301)] [Mycobacterium tuberculosis H37Rv	Regulation	82.49	2.1e-152	423
bin.365	k127_41685021_length_11184_cov_31.4092_13	VFG001812	(fbpB)	Secreted antigen 85-B FbpB (85B) (antigen 85 complex B) (mycolyl transferase 85B) (fibronectin-binding protein B) (extracellular alpha-antigen) [Antigen 85 (VF0311) - Adherence (VFC0001)] [Mycobacterium tuberculosis H37Rv	Adherence	71.044	6.4e-153	428
bin.365	k127_37153595_length_12526_cov_25.4895_5	VFG052045	(embC)	arabinosyltransferase C [LAM (VF0318) - Immune modulation (VFC0258)] [Mycobacterium tuberculosis H37Rv	Immune modulation	73.173	0	1521
bin.365	k127_4028385_length_13482_cov_30.9865_6	VFG001390	(mprA)	two-component response regulator MrpA [MprAB (VF0298) - Regulation (VFC0301)] [Mycobacterium tuberculosis H37Rv	Regulation	88.596	9.64e-146	403
bin.365	k127_4028385_length_13482_cov_30.9865_5	VFG009869	(mprB)	two component histidine-protein kinase/phosphatase MprB [MprAB (VF0298) - Regulation (VFC0301)] [Mycobacterium tuberculosis H37Rv	Regulation	74.659	0	685
bin.365	k127_23229053_length_17800_cov_30.3788_15	VFG001417	(panC)	pantothenate synthetase [PanC/PanD (VF0319) - Nutritional/Metabolic factor (VFC0272)] [Mycobacterium tuberculosis H37Rv	Nutritional/Metabolic factor	70.159	9.25e-127	362
bin.365	k127_48845314_length_25793_cov_32.9925_17	VFG001826	(relA)	Probable GTP pyrophosphokinase RelA (ATP:GTP 3'-pyrophosphotransferase) (PPGPP synthetase I) ((P)PPGPP synthetase) (GTP diphosphokinase) [RelA (VF0287) - Regulation (VFC0301)] [Mycobacterium tuberculosis H37Rv	Regulation	87.404	0	1377
bin.365	k127_27119603_length_28130_cov_33.9929_24	VFG001405	(sigA/rpoV)	RNA polymerase sigma factor SigA [SigA (VF0257) - Regulation (VFC0301)] [Mycobacterium tuberculosis H37Rv	Regulation	72.414	0	692
bin.365	k127_27119603_length_28130_cov_33.9929_16	VFG001406	(ideR)	Iron-dependent repressor and activator IdeR [IdeR (VF0300) - Regulation (VFC0301)] [Mycobacterium tuberculosis H37Rv	Regulation	82.251	1.02e-131	368
bin.365	k127_41088625_length_28372_cov_41.9826_1	VFG001385	(mmaA4)	hydroxymycolate synthase MmaA4 [MmaA4 (VF0314) - Others (VFC0346)] [Mycobacterium tuberculosis H37Rv	Others	79.31	5.66e-12	53.9
bin.365	k127_33210838_length_36950_cov_36.3138_33	VFG007849	(ppsC)	phthiocerol synthesis polyketide synthase type I PpsC [PDIM (VF0309) - Immune modulation (VFC0258)] [Mycobacterium tuberculosis H37Rv	Immune modulation	70.732	2.4e-14	61.2
bin.365	k127_39304281_length_40292_cov_44.0000_20	VFG002400	(esxN)	ESX-5 type VII secretion system EsxA (ESAT-6) homolog [ESX-5 (VF0402) - Effector delivery system (VFC0086)] [Mycobacterium tuberculosis H37Rv	Effector delivery system	88.298	7.75e-59	172
bin.365	k127_39304281_length_40292_cov_44.0000_18	VFG022333	(PE19)	PE family protein PE19 [ESX-5 (VF0402) - Effector delivery system (VFC0086)] [Mycobacterium tuberculosis H37Rv	Effector delivery system	73.563	1.26e-30	102
bin.365	k127_31703430_length_54337_cov_32.7205_28	VFG001412	(sigH)	ECF RNA polymerase sigma factor SigH [SigH (VF0296) - Regulation (VFC0301)] [Mycobacterium tuberculosis H37Rv	Regulation	85.714	1.53e-127	355
bin.365	k127_39304281_length_40292_cov_44.0000_11	VFG002401	(eccA5)	ESX-5 type VII secretion system AAA+ ATPase EccA5 [ESX-5 (VF0402) - Effector delivery system (VFC0086)] [Mycobacterium tuberculosis H37Rv	Effector delivery system	78.125	0	969
bin.365	k127_39304281_length_40292_cov_44.0000_9	VFG002399	(Rv1794)	ESX-5 locus protein [ESX-5 (VF0402) - Effector delivery system (VFC0086)] [Mycobacterium tuberculosis H37Rv	Effector delivery system	77	2.6e-177	489
bin.365	k127_35851768_length_48432_cov_33.0410_23	VFG001392	(sigE)	ECF RNA polymerase sigma factor SigE [SigE (VF0295) - Regulation (VFC0301)] [Mycobacterium tuberculosis H37Rv	Regulation	81.614	5.18e-132	370
bin.365	k127_39304281_length_40292_cov_44.0000_18	VFG022312	(PE18)	PE family protein PE18 [ESX-5 (VF0402) - Effector delivery system (VFC0086)] [Mycobacterium tuberculosis H37Rv	Effector delivery system	72.414	2.15e-32	106
bin.365	k127_25584459_length_69362_cov_32.8708_49	VFG001415	(lipF)	Probable esterase/lipase LipF [LipF (VF0307) - Nutritional/Metabolic factor (VFC0272)] [Mycobacterium tuberculosis H37Rv	Nutritional/Metabolic factor	73.984	7.84e-126	359
bin.366	k127_40262422_length_2013_cov_9.0000_3	VFG041097	(STM0273)	type VI secretion system-associated protein [SCI (Salmonella centrisome island)/SPI-6 T6SS (VF0974) - Effector delivery system (VFC0086)] [Salmonella enterica subsp. enterica serovar Typhimurium str. LT2	Effector delivery system	70.175	1.67e-22	82
bin.366	k127_40262422_length_2013_cov_9.0000_2	VFG002070	(hsiC1/vipB/tssC)	type VI secretion system tubule-forming protein VipB [HSI-1 (VF0334) - Effector delivery system (VFC0086)] [Pseudomonas aeruginosa PAO1	Effector delivery system	75.212	0	750
bin.367	k127_4017751_length_110914_cov_10.9982_118	VFG046465	(tufA)	elongation factor Tu [EF-Tu (VF0460) - Adherence (VFC0001)] [Francisella tularensis subsp. tularensis SCHU S4	Adherence	73.81	6.07e-17	68.9
bin.367	k127_11423728_length_77467_cov_11.6418_39	VFG011430	(acpXL)	acyl carrier protein [LPS (VF0367) - Immune modulation (VFC0258)] [Brucella melitensis bv. 1 str. 16M	Immune modulation	71.795	2.95e-34	109
bin.367	k127_4020500_length_50023_cov_12.8573_50	VFG046465	(tufA)	elongation factor Tu [EF-Tu (VF0460) - Adherence (VFC0001)] [Francisella tularensis subsp. tularensis SCHU S4	Adherence	73.81	6.07e-17	68.9
bin.368	k127_47359398_length_20231_cov_31.3382_3	VFG001405	(sigA/rpoV)	RNA polymerase sigma factor SigA [SigA (VF0257) - Regulation (VFC0301)] [Mycobacterium tuberculosis H37Rv	Regulation	79.085	1.61e-177	512
bin.369	k127_38452861_length_1969_cov_9.4506_1	VFG002225	(gmd)	GDP-mannose 4,6-dehydratase [LPS (VF0367) - Immune modulation (VFC0258)] [Brucella melitensis bv. 1 str. 16M	Immune modulation	79.31	1.56e-09	47
bin.369	k127_38452861_length_1969_cov_9.4506_1	VFG002365	(gmd)	GDP-mannose 4,6-dehydratase [O-antigen (VF0392) - Immune modulation (VFC0258)] [Yersinia enterocolitica subsp. enterocolitica 8081	Immune modulation	85.185	1.14e-10	50.4
bin.369	k127_38452861_length_1969_cov_9.4506_1	VFG002556	(wcbK)	GDP sugar epimerase/dehydratase [Capsule I (VF0436) - Immune modulation (VFC0258)] [Burkholderia pseudomallei K96243	Immune modulation	73.913	8.09e-06	36.6
bin.369	k127_38452861_length_1969_cov_9.4506_1	VFG000321	(rfbD)	GDP-D-mannose dehydratase [LPS (VF0056) - Immune modulation (VFC0258)] [Helicobacter pylori 26695	Immune modulation	77.778	2.01e-08	43.9
bin.369	k127_38452861_length_1969_cov_9.4506_1	VFG048885	(gmd)	GDP-mannose 4,6-dehydratase [Capsule (VF0560) - Immune modulation (VFC0258)] [Klebsiella pneumoniae subsp. pneumoniae NTUH-K2044	Immune modulation	81.481	3.46e-10	48.9
bin.370	k127_26130069_length_4068_cov_4.0000_1	VFG048885	(gmd)	GDP-mannose 4,6-dehydratase [Capsule (VF0560) - Immune modulation (VFC0258)] [Klebsiella pneumoniae subsp. pneumoniae NTUH-K2044	Immune modulation	73.438	1.68e-30	106
bin.370	k127_26130069_length_4068_cov_4.0000_1	VFG002365	(gmd)	GDP-mannose 4,6-dehydratase [O-antigen (VF0392) - Immune modulation (VFC0258)] [Yersinia enterocolitica subsp. enterocolitica 8081	Immune modulation	71.875	1.09e-29	104
bin.370	k127_26130069_length_4068_cov_4.0000_1	VFG002225	(gmd)	GDP-mannose 4,6-dehydratase [LPS (VF0367) - Immune modulation (VFC0258)] [Brucella melitensis bv. 1 str. 16M	Immune modulation	71.212	1.68e-28	101
bin.371	k127_14472654_length_57939_cov_29.6099_34	VFG043367	(tlpB)	membrane-bound chemoreceptor sensing pH and autoinducer-2 [Flagella (VF0051) - Motility (VFC0204)] [Helicobacter pylori 26695	Motility	72	9.44e-14	70.5
bin.371	k127_5868770_length_10692_cov_29.9835_5	VFG043378	(cheV3)	chemotaxis coupling protein CheV3 [Flagella (VF0051) - Motility (VFC0204)] [Helicobacter pylori 26695	Motility	70.69	6.79e-19	86.7
bin.371	k127_11561940_length_9028_cov_21.0000_12	VFG046465	(tufA)	elongation factor Tu [EF-Tu (VF0460) - Adherence (VFC0001)] [Francisella tularensis subsp. tularensis SCHU S4	Adherence	76.923	1.7e-15	64.7
bin.371	k127_42847775_length_10634_cov_30.7257_1	VFG046465	(tufA)	elongation factor Tu [EF-Tu (VF0460) - Adherence (VFC0001)] [Francisella tularensis subsp. tularensis SCHU S4	Adherence	72.768	1.04e-106	310
bin.372	k127_3797815_length_8320_cov_6.7671_6	VFG052419	(guaB)	inosine-5'-monophosphate dehydrogenase [GuaA/B (VF1377) - Nutritional/Metabolic factor (VFC0272)] [Borrelia burgdorferi B31	Nutritional/Metabolic factor	71.765	3.55e-33	127
bin.374	k127_35090718_length_5930_cov_30.0000_1	VFG001391	(narG)	nitrate reductase subunit alpha [Nitrate reductase (VF0302) - Nutritional/Metabolic factor (VFC0272)] [Mycobacterium tuberculosis H37Rv	Nutritional/Metabolic factor	71.007	0	608
bin.374	k127_12804754_length_2063_cov_30.7986_4	VFG047039	(wbtL)	glucose-1-phosphate thymidylyltransferase [LPS (VF0542) - Immune modulation (VFC0258)] [Francisella tularensis subsp. tularensis SCHU S4	Immune modulation	81.818	3.03e-15	63.2
bin.374	k127_44345584_length_3420_cov_28.8980_1	VFG000079	(clpC)	endopeptidase Clp ATP-binding chain C [ClpC (VF0072) - Stress survival (VFC0282)] [Listeria monocytogenes EGD-e	Stress survival	70.732	1e-14	62.4
bin.376	k127_27175680_length_99328_cov_10.9988_13	VFG001862	(katB)	catalase-peroxidase KatB [KatAB (VF0168) - Stress survival (VFC0282)] [Legionella pneumophila subsp. pneumophila str. Philadelphia 1	Stress survival	75.281	0	1113
bin.377	k127_26618861_length_79197_cov_11.0488_56	VFG011430	(acpXL)	acyl carrier protein [LPS (VF0367) - Immune modulation (VFC0258)] [Brucella melitensis bv. 1 str. 16M	Immune modulation	87.179	6.6e-43	131
bin.377	k127_23491110_length_27657_cov_11.0000_12	VFG011626	(bvrR)	response regulator transcription factor [BvrR-BvrS (VF0368) - Regulation (VFC0301)] [Brucella melitensis bv. 1 str. 16M	Regulation	80.435	1.78e-136	380
bin.377	k127_13413677_length_24979_cov_9.0000_14	VFG011414	(kdsA)	2-dehydro-3-deoxyphosphooctonate aldolase [LPS (VF0367) - Immune modulation (VFC0258)] [Brucella melitensis bv. 1 str. 16M	Immune modulation	74.545	2.91e-137	386
bin.377	k127_17392426_length_15369_cov_10.1924_14	VFG046465	(tufA)	elongation factor Tu [EF-Tu (VF0460) - Adherence (VFC0001)] [Francisella tularensis subsp. tularensis SCHU S4	Adherence	74.747	0	597
bin.378	k127_34053672_length_1924_cov_2.9800_1	VFG038464	(tapT)	twitching ATPase [Tap type IV pili (VF0475) - Adherence (VFC0001)] [Aeromonas hydrophila ML09-119	Adherence	73.927	1.28e-169	471
bin.378	k127_3869841_length_29064_cov_11.0000_22	VFG011414	(kdsA)	2-dehydro-3-deoxyphosphooctonate aldolase [LPS (VF0367) - Immune modulation (VFC0258)] [Brucella melitensis bv. 1 str. 16M	Immune modulation	70.545	7.68e-131	370
bin.378	k127_46883733_length_19281_cov_13.0000_9	VFG011430	(acpXL)	acyl carrier protein [LPS (VF0367) - Immune modulation (VFC0258)] [Brucella melitensis bv. 1 str. 16M	Immune modulation	82.667	3.7e-38	119
bin.378	k127_16273516_length_16330_cov_9.9994_30	VFG046465	(tufA)	elongation factor Tu [EF-Tu (VF0460) - Adherence (VFC0001)] [Francisella tularensis subsp. tularensis SCHU S4	Adherence	82.5	2.77e-17	69.7
bin.378	k127_10411765_length_13911_cov_12.4769_17	VFG000321	(rfbD)	GDP-D-mannose dehydratase [LPS (VF0056) - Immune modulation (VFC0258)] [Helicobacter pylori 26695	Immune modulation	73.75	2.4e-83	247
bin.378	k127_10411765_length_13911_cov_12.4769_17	VFG002365	(gmd)	GDP-mannose 4,6-dehydratase [O-antigen (VF0392) - Immune modulation (VFC0258)] [Yersinia enterocolitica subsp. enterocolitica 8081	Immune modulation	72.436	3.21e-83	247
bin.378	k127_10411765_length_13911_cov_12.4769_17	VFG002225	(gmd)	GDP-mannose 4,6-dehydratase [LPS (VF0367) - Immune modulation (VFC0258)] [Brucella melitensis bv. 1 str. 16M	Immune modulation	71.154	4.72e-81	241
bin.378	k127_36124882_length_6802_cov_13.7672_6	VFG046465	(tufA)	elongation factor Tu [EF-Tu (VF0460) - Adherence (VFC0001)] [Francisella tularensis subsp. tularensis SCHU S4	Adherence	74.699	8.97e-42	137
bin.378	k127_42995350_length_5202_cov_13.9834_6	VFG000274	(ureG)	urease accessory protein (ureG) [Urease (VF0050) - Stress survival (VFC0282)] [Helicobacter pylori 26695	Stress survival	73.913	5.77e-47	146
bin.378	k127_45022314_length_2595_cov_10.6900_4	VFG001404	(ahpC)	alkyl hydroperoxide reductase subunit AhpC [AhpC (VF0306) - Stress survival (VFC0282)] [Mycobacterium tuberculosis H37Rv	Stress survival	72	6.19e-08	42.4
bin.378	k127_34053672_length_1924_cov_2.9800_1	VFG050386	(pilT)	type IV pilus twitching motility protein PilT [TFP (VF1334) - Adherence (VFC0001)] [Acinetobacter baumannii ACICU	Adherence	76.873	1.01e-173	482
bin.378	k127_34053672_length_1924_cov_2.9800_1	VFG001223	(pilT)	twitching motility protein PilT [Type IV pili (VF0082) - Adherence (VFC0001)] [Pseudomonas aeruginosa PAO1	Adherence	75.083	5.9e-170	473
bin.378	k127_7783777_length_1663_cov_3.8704_1	VFG000274	(ureG)	urease accessory protein (ureG) [Urease (VF0050) - Stress survival (VFC0282)] [Helicobacter pylori 26695	Stress survival	73.759	1.89e-74	218
bin.378	k127_34053672_length_1924_cov_2.9800_1	VFG042870	(pilT)	type IV pilus twitching motility protein PilT [Type IV pili (VF0155) - Adherence (VFC0001)] [Legionella pneumophila subsp. pneumophila str. Philadelphia 1	Adherence	71.661	7.59e-164	457
bin.378	k127_34053672_length_1924_cov_2.9800_1	VFG000232	(pilT)	twitching motility protein PilT [Type IV pili (VF0075) - Adherence (VFC0001)] [Neisseria meningitidis MC58	Adherence	71.803	3.23e-162	453
bin.379	k127_43701509_length_61271_cov_11.7761_19	VFG006896	(pilA)	pilin [ChiRP (VF0609) - Adherence (VFC0001)] [Vibrio cholerae O1 biovar El Tor str. N16961	Adherence	70.833	2.25e-06	43.1
bin.379	k127_31328496_length_48737_cov_11.8862_45	VFG000221	(pilE)	Type IV pilus major pilin subunit PilE [Type IV pili (VF0075) - Adherence (VFC0001)] [Neisseria meningitidis MC58	Adherence	75	3.18e-07	45.4
bin.379	k127_26898149_length_164167_cov_13.0000_145	VFG000221	(pilE)	Type IV pilus major pilin subunit PilE [Type IV pili (VF0075) - Adherence (VFC0001)] [Neisseria meningitidis MC58	Adherence	70.833	1.04e-06	43.9
bin.380	k127_35873031_length_4608_cov_2.6273_1	VFG046465	(tufA)	elongation factor Tu [EF-Tu (VF0460) - Adherence (VFC0001)] [Francisella tularensis subsp. tularensis SCHU S4	Adherence	78.182	0	610
bin.380	k127_7439574_length_2050_cov_4.0000_2	VFG047708	(carB)	carbamoyl phosphate synthase large subunit [Pyrimidine biosynthesis (VF0558) - Nutritional/Metabolic factor (VFC0272)] [Francisella tularensis subsp. tularensis SCHU S4	Nutritional/Metabolic factor	70.758	7.54e-142	423
bin.380	k127_7806459_length_5448_cov_6.0000_1	VFG038464	(tapT)	twitching ATPase [Tap type IV pili (VF0475) - Adherence (VFC0001)] [Aeromonas hydrophila ML09-119	Adherence	73.551	5.66e-152	426
bin.380	k127_7806459_length_5448_cov_6.0000_1	VFG000232	(pilT)	twitching motility protein PilT [Type IV pili (VF0075) - Adherence (VFC0001)] [Neisseria meningitidis MC58	Adherence	72.662	8.19e-148	415
bin.380	k127_7806459_length_5448_cov_6.0000_1	VFG050386	(pilT)	type IV pilus twitching motility protein PilT [TFP (VF1334) - Adherence (VFC0001)] [Acinetobacter baumannii ACICU	Adherence	72.401	2.02e-145	409
bin.380	k127_7806459_length_5448_cov_6.0000_1	VFG001223	(pilT)	twitching motility protein PilT [Type IV pili (VF0082) - Adherence (VFC0001)] [Pseudomonas aeruginosa PAO1	Adherence	70.609	2.07e-143	404
bin.380	k127_12153433_length_5430_cov_6.0000_5	VFG010455	(pilE/pilA)	type IV pilus assembly protein, major pilin [Type IV pili (VF0155) - Adherence (VFC0001)] [Legionella pneumophila subsp. pneumophila str. Philadelphia 1	Adherence	70.37	8.47e-06	40
bin.380	k127_22753699_length_6354_cov_7.0000_6	VFG038464	(tapT)	twitching ATPase [Tap type IV pili (VF0475) - Adherence (VFC0001)] [Aeromonas hydrophila ML09-119	Adherence	74.118	4.86e-43	139
bin.380	k127_22753699_length_6354_cov_7.0000_6	VFG042870	(pilT)	type IV pilus twitching motility protein PilT [Type IV pili (VF0155) - Adherence (VFC0001)] [Legionella pneumophila subsp. pneumophila str. Philadelphia 1	Adherence	71.765	6.23e-41	134
bin.380	k127_22753699_length_6354_cov_7.0000_6	VFG001223	(pilT)	twitching motility protein PilT [Type IV pili (VF0082) - Adherence (VFC0001)] [Pseudomonas aeruginosa PAO1	Adherence	70.588	2.52e-40	132
bin.380	k127_50067497_length_2272_cov_6.9832_1	VFG046610	(rpe)	ribulose-phosphate 3-epimerase [Capsule (VF0543) - Immune modulation (VFC0258)] [Francisella tularensis subsp. tularensis SCHU S4	Immune modulation	71.186	3.38e-25	89.7
bin.380	k127_49605373_length_11499_cov_6.0000_5	VFG001225	(pilG)	twitching motility protein PilG [Type IV pili (VF0082) - Adherence (VFC0001)] [Pseudomonas aeruginosa PAO1	Adherence	71.074	6.87e-63	186
bin.380	k127_6308308_length_11411_cov_6.2035_9	VFG001855	(htpB)	Hsp60, 60K heat shock protein HtpB [Hsp60 (VF0159) - Adherence (VFC0001)] [Legionella pneumophila subsp. pneumophila str. Philadelphia 1	Adherence	73.106	0	749
bin.380	k127_46719581_length_1711_cov_6.0000_1	VFG000331	(rfaE)	ADP-heptose synthase [LOS (VF0044) - Immune modulation (VFC0258)] [Haemophilus influenzae Rd KW20	Immune modulation	80	3.4e-10	49.3
bin.380	k127_14448115_length_4966_cov_6.0000_2	VFG002225	(gmd)	GDP-mannose 4,6-dehydratase [LPS (VF0367) - Immune modulation (VFC0258)] [Brucella melitensis bv. 1 str. 16M	Immune modulation	74.294	0	555
bin.380	k127_22753699_length_6354_cov_7.0000_6	VFG050386	(pilT)	type IV pilus twitching motility protein PilT [TFP (VF1334) - Adherence (VFC0001)] [Acinetobacter baumannii ACICU	Adherence	76.471	2.13e-44	143
bin.380	k127_7806459_length_5448_cov_6.0000_2	VFG006199	(pilT2)	twitching motility protein PilT [Type IV pili (VF0075) - Adherence (VFC0001)] [Neisseria meningitidis MC58	Adherence	70.655	0	527
bin.382	k127_47512936_length_248362_cov_17.0000_205	VFG011430	(acpXL)	acyl carrier protein [LPS (VF0367) - Immune modulation (VFC0258)] [Brucella melitensis bv. 1 str. 16M	Immune modulation	79.73	1.15e-35	113
bin.382	k127_31215285_length_322742_cov_18.0036_33	VFG046465	(tufA)	elongation factor Tu [EF-Tu (VF0460) - Adherence (VFC0001)] [Francisella tularensis subsp. tularensis SCHU S4	Adherence	75.443	0	603
bin.383	k127_29458472_length_15362_cov_8.0000_1	VFG002070	(hsiC1/vipB/tssC)	type VI secretion system tubule-forming protein VipB [HSI-1 (VF0334) - Effector delivery system (VFC0086)] [Pseudomonas aeruginosa PAO1	Effector delivery system	77.489	4.98e-132	379
bin.383	k127_29458472_length_15362_cov_8.0000_1	VFG041098	(STM0274)	EvpB family type VI secretion protein [SCI (Salmonella centrisome island)/SPI-6 T6SS (VF0974) - Effector delivery system (VFC0086)] [Salmonella enterica subsp. enterica serovar Typhimurium str. LT2	Effector delivery system	73.276	6.84e-124	358
bin.383	k127_29458472_length_15362_cov_8.0000_9	VFG002076	(clpV1)	type VI secretion system AAA+ family ATPase [HSI-1 (VF0334) - Effector delivery system (VFC0086)] [Pseudomonas aeruginosa PAO1	Effector delivery system	70.865	0	1307
bin.383	k127_34179442_length_5368_cov_7.0000_1	VFG002076	(clpV1)	type VI secretion system AAA+ family ATPase [HSI-1 (VF0334) - Effector delivery system (VFC0086)] [Pseudomonas aeruginosa PAO1	Effector delivery system	74.052	0	544
bin.383	k127_44546742_length_4744_cov_10.8111_4	VFG002069	(hsiB1/vipA/tssB)	type VI secretion system tubule-forming protein VipA [HSI-1 (VF0334) - Effector delivery system (VFC0086)] [Pseudomonas aeruginosa PAO1	Effector delivery system	76.73	1.82e-89	256
bin.383	k127_44546742_length_4744_cov_10.8111_5	VFG002070	(hsiC1/vipB/tssC)	type VI secretion system tubule-forming protein VipB [HSI-1 (VF0334) - Effector delivery system (VFC0086)] [Pseudomonas aeruginosa PAO1	Effector delivery system	70.82	5.77e-168	473
bin.383	k127_34520423_length_2199_cov_5.0000_1	VFG046465	(tufA)	elongation factor Tu [EF-Tu (VF0460) - Adherence (VFC0001)] [Francisella tularensis subsp. tularensis SCHU S4	Adherence	78.261	3.91e-47	152
bin.384	k127_50347750_length_9923_cov_13.6026_9	VFG046465	(tufA)	elongation factor Tu [EF-Tu (VF0460) - Adherence (VFC0001)] [Francisella tularensis subsp. tularensis SCHU S4	Adherence	70.202	0	560
bin.385	k127_12439719_length_6981_cov_5.4265_1	VFG002346	(flgG)	flagellar basal-body rod protein FlgG [Flagella (VF0394) - Motility (VFC0204)] [Yersinia enterocolitica subsp. enterocolitica 8081	Motility	72.34	1.14e-20	78.2
bin.385	k127_26138440_length_9536_cov_6.0000_11	VFG047708	(carB)	carbamoyl phosphate synthase large subunit [Pyrimidine biosynthesis (VF0558) - Nutritional/Metabolic factor (VFC0272)] [Francisella tularensis subsp. tularensis SCHU S4	Nutritional/Metabolic factor	90	2.08e-15	63.9
bin.385	k127_33228919_length_30204_cov_7.9986_31	VFG050386	(pilT)	type IV pilus twitching motility protein PilT [TFP (VF1334) - Adherence (VFC0001)] [Acinetobacter baumannii ACICU	Adherence	76.812	0	533
bin.385	k127_33228919_length_30204_cov_7.9986_31	VFG038464	(tapT)	twitching ATPase [Tap type IV pili (VF0475) - Adherence (VFC0001)] [Aeromonas hydrophila ML09-119	Adherence	73.392	0	515
bin.385	k127_33228919_length_30204_cov_7.9986_31	VFG042870	(pilT)	type IV pilus twitching motility protein PilT [Type IV pili (VF0155) - Adherence (VFC0001)] [Legionella pneumophila subsp. pneumophila str. Philadelphia 1	Adherence	74.041	0	509
bin.385	k127_38910827_length_12694_cov_6.0000_14	VFG002331	(fliI)	flagellum-specific ATP synthase FliI [Flagella (VF0394) - Motility (VFC0204)] [Yersinia enterocolitica subsp. enterocolitica 8081	Motility	71.583	1.98e-143	408
bin.385	k127_38910827_length_12694_cov_6.0000_14	VFG002499	(fliI)	flagellum-specific ATP synthase FliI [Flagella (VF0430) - Motility (VFC0204)] [Burkholderia pseudomallei K96243	Motility	70.463	9.88e-138	396
bin.385	k127_38910827_length_12694_cov_6.0000_14	VFG038639	(fliI)	flagellum-specific ATP synthase [Polar flagella (VF0473) - Motility (VFC0204)] [Aeromonas hydrophila ML09-119	Motility	73.004	6.17e-134	384
bin.385	k127_33228919_length_30204_cov_7.9986_31	VFG001223	(pilT)	twitching motility protein PilT [Type IV pili (VF0082) - Adherence (VFC0001)] [Pseudomonas aeruginosa PAO1	Adherence	77.101	0	543
bin.385	k127_12439719_length_6981_cov_5.4265_1	VFG002513	(flgG)	flagellar basal body rod protein FlgG [Flagella (VF0430) - Motility (VFC0204)] [Burkholderia pseudomallei K96243	Motility	70.213	4.42e-18	71.2
bin.385	k127_44698129_length_4546_cov_5.7839_5	VFG001855	(htpB)	Hsp60, 60K heat shock protein HtpB [Hsp60 (VF0159) - Adherence (VFC0001)] [Legionella pneumophila subsp. pneumophila str. Philadelphia 1	Adherence	73.932	1.13e-114	337
bin.386	k127_18775772_length_5756_cov_12.8167_1	VFG046465	(tufA)	elongation factor Tu [EF-Tu (VF0460) - Adherence (VFC0001)] [Francisella tularensis subsp. tularensis SCHU S4	Adherence	74.766	8.47e-175	487
bin.386	k127_42660548_length_11328_cov_8.0002_6	VFG046465	(tufA)	elongation factor Tu [EF-Tu (VF0460) - Adherence (VFC0001)] [Francisella tularensis subsp. tularensis SCHU S4	Adherence	77.5	7.69e-18	71.2
bin.387	k127_37291440_length_26838_cov_12.0000_1	VFG001862	(katB)	catalase-peroxidase KatB [KatAB (VF0168) - Stress survival (VFC0282)] [Legionella pneumophila subsp. pneumophila str. Philadelphia 1	Stress survival	74.648	1.37e-31	112
bin.387	k127_19933098_length_6661_cov_7.9871_9	VFG046465	(tufA)	elongation factor Tu [EF-Tu (VF0460) - Adherence (VFC0001)] [Francisella tularensis subsp. tularensis SCHU S4	Adherence	78.049	9.34e-16	65.5
bin.387	k127_37508253_length_15128_cov_12.9952_1	VFG001862	(katB)	catalase-peroxidase KatB [KatAB (VF0168) - Stress survival (VFC0282)] [Legionella pneumophila subsp. pneumophila str. Philadelphia 1	Stress survival	73.266	0	1046
bin.387	k127_18364546_length_21450_cov_12.0000_16	VFG011414	(kdsA)	2-dehydro-3-deoxyphosphooctonate aldolase [LPS (VF0367) - Immune modulation (VFC0258)] [Brucella melitensis bv. 1 str. 16M	Immune modulation	75.445	6.11e-137	385
bin.387	k127_37066681_length_24284_cov_12.2292_1	VFG046465	(tufA)	elongation factor Tu [EF-Tu (VF0460) - Adherence (VFC0001)] [Francisella tularensis subsp. tularensis SCHU S4	Adherence	95.238	2.06e-07	40.8
bin.387	k127_17424068_length_28401_cov_12.0000_30	VFG011429	(acpXL)	acyl carrier protein [LPS (VF0367) - Immune modulation (VFC0258)] [Brucella melitensis bv. 1 str. 16M	Immune modulation	75.269	3.87e-49	148
bin.387	k127_2671751_length_79991_cov_12.6134_48	VFG011430	(acpXL)	acyl carrier protein [LPS (VF0367) - Immune modulation (VFC0258)] [Brucella melitensis bv. 1 str. 16M	Immune modulation	84.416	3.32e-42	129
bin.387	k127_3555518_length_30211_cov_10.3478_3	VFG011626	(bvrR)	response regulator transcription factor [BvrR-BvrS (VF0368) - Regulation (VFC0301)] [Brucella melitensis bv. 1 str. 16M	Regulation	84.848	3.81e-145	402
bin.388	k127_34619963_length_2959_cov_5.0000_4	VFG046465	(tufA)	elongation factor Tu [EF-Tu (VF0460) - Adherence (VFC0001)] [Francisella tularensis subsp. tularensis SCHU S4	Adherence	91.429	3.14e-17	69.3
bin.388	k127_5075788_length_1509_cov_5.0000_1	VFG000079	(clpC)	endopeptidase Clp ATP-binding chain C [ClpC (VF0072) - Stress survival (VFC0282)] [Listeria monocytogenes EGD-e	Stress survival	73.611	3.06e-35	122
bin.389	k127_12760638_length_7181_cov_5.7633_8	VFG046465	(tufA)	elongation factor Tu [EF-Tu (VF0460) - Adherence (VFC0001)] [Francisella tularensis subsp. tularensis SCHU S4	Adherence	78.986	3.31e-78	234
bin.389	k127_6824302_length_5044_cov_6.7777_7	VFG001855	(htpB)	Hsp60, 60K heat shock protein HtpB [Hsp60 (VF0159) - Adherence (VFC0001)] [Legionella pneumophila subsp. pneumophila str. Philadelphia 1	Adherence	71.951	7.87e-36	124
bin.390	k127_35336764_length_63491_cov_29.9973_28	VFG007304	(flgK)	flagellar hook-associated protein 1 FlgK [Flagella (VF0519) - Motility (VFC0204)] [Vibrio cholerae O1 biovar El Tor str. N16961	Motility	70.455	1.55e-11	63.9
bin.390	k127_17775135_length_146159_cov_32.9987_1	VFG046465	(tufA)	elongation factor Tu [EF-Tu (VF0460) - Adherence (VFC0001)] [Francisella tularensis subsp. tularensis SCHU S4	Adherence	82.927	5.2e-18	71.6
bin.390	k127_46400705_length_320989_cov_32.3824_146	VFG001855	(htpB)	Hsp60, 60K heat shock protein HtpB [Hsp60 (VF0159) - Adherence (VFC0001)] [Legionella pneumophila subsp. pneumophila str. Philadelphia 1	Adherence	74.667	0	752
bin.390	k127_26698549_length_91344_cov_29.0000_2	VFG002377	(rfbF)	glucose-1-phosphate cytidylyltransferase [O-antigen (VF0392) - Immune modulation (VFC0258)] [Yersinia enterocolitica subsp. enterocolitica 8081	Immune modulation	73.438	1e-151	421
bin.391	k127_46743132_length_5956_cov_5.6320_5	VFG046465	(tufA)	elongation factor Tu [EF-Tu (VF0460) - Adherence (VFC0001)] [Francisella tularensis subsp. tularensis SCHU S4	Adherence	84.615	4.35e-11	51.2
bin.392	k127_30704592_length_27578_cov_46.9799_9	VFG002225	(gmd)	GDP-mannose 4,6-dehydratase [LPS (VF0367) - Immune modulation (VFC0258)] [Brucella melitensis bv. 1 str. 16M	Immune modulation	70.588	0	536
bin.393	k127_3004461_length_2479_cov_4.9872_4	VFG038840	(flmH)	short chain dehydrogenase/reductase family oxidoreductase [Polar flagella (VF0473) - Motility (VFC0204)] [Aeromonas hydrophila ML09-119	Motility	74.194	1.36e-06	40
bin.393	k127_11065415_length_8332_cov_4.0000_6	VFG001862	(katB)	catalase-peroxidase KatB [KatAB (VF0168) - Stress survival (VFC0282)] [Legionella pneumophila subsp. pneumophila str. Philadelphia 1	Stress survival	75.877	0	1122
bin.393	k127_48184045_length_3633_cov_7.0000_7	VFG043318	(LPG_RS02380)	RNA polymerase factor sigma-54 [Flagella (VF0157) - Motility (VFC0204)] [Legionella pneumophila subsp. pneumophila str. Philadelphia 1	Motility	76.19	1.05e-06	38.9
bin.393	k127_5298912_length_2626_cov_5.0000_3	VFG011626	(bvrR)	response regulator transcription factor [BvrR-BvrS (VF0368) - Regulation (VFC0301)] [Brucella melitensis bv. 1 str. 16M	Regulation	78.646	1.05e-111	316
bin.393	k127_48869882_length_5174_cov_4.0000_2	VFG011430	(acpXL)	acyl carrier protein [LPS (VF0367) - Immune modulation (VFC0258)] [Brucella melitensis bv. 1 str. 16M	Immune modulation	85.897	1.44e-42	130
bin.394	k127_3617723_length_721490_cov_41.9757_25	VFG046465	(tufA)	elongation factor Tu [EF-Tu (VF0460) - Adherence (VFC0001)] [Francisella tularensis subsp. tularensis SCHU S4	Adherence	72.152	0	575
bin.396	k127_23977611_length_1823_cov_8.9717_1	VFG047708	(carB)	carbamoyl phosphate synthase large subunit [Pyrimidine biosynthesis (VF0558) - Nutritional/Metabolic factor (VFC0272)] [Francisella tularensis subsp. tularensis SCHU S4	Nutritional/Metabolic factor	89.655	1.31e-14	62.4
bin.396	k127_47392553_length_7541_cov_8.3510_1	VFG047708	(carB)	carbamoyl phosphate synthase large subunit [Pyrimidine biosynthesis (VF0558) - Nutritional/Metabolic factor (VFC0272)] [Francisella tularensis subsp. tularensis SCHU S4	Nutritional/Metabolic factor	72.222	1.3e-138	414
bin.397	k127_6301866_length_75832_cov_11.0186_66	VFG000221	(pilE)	Type IV pilus major pilin subunit PilE [Type IV pili (VF0075) - Adherence (VFC0001)] [Neisseria meningitidis MC58	Adherence	70.37	6.84e-07	46.2
bin.398	k127_29165706_length_108811_cov_13.4649_4	VFG009869	(mprB)	two component histidine-protein kinase/phosphatase MprB [MprAB (VF0298) - Regulation (VFC0301)] [Mycobacterium tuberculosis H37Rv	Regulation	76.181	0	688
bin.398	k127_29165706_length_108811_cov_13.4649_5	VFG001390	(mprA)	two-component response regulator MrpA [MprAB (VF0298) - Regulation (VFC0301)] [Mycobacterium tuberculosis H37Rv	Regulation	91.244	1.52e-141	392
bin.398	k127_29165706_length_108811_cov_13.4649_124	VFG046465	(tufA)	elongation factor Tu [EF-Tu (VF0460) - Adherence (VFC0001)] [Francisella tularensis subsp. tularensis SCHU S4	Adherence	72	1.07e-34	118
bin.399	k127_45494546_length_3895_cov_5.9801_6	VFG047708	(carB)	carbamoyl phosphate synthase large subunit [Pyrimidine biosynthesis (VF0558) - Nutritional/Metabolic factor (VFC0272)] [Francisella tularensis subsp. tularensis SCHU S4	Nutritional/Metabolic factor	81.818	9.23e-23	85.5
bin.399	k127_39845908_length_2078_cov_6.0000_4	VFG000221	(pilE)	Type IV pilus major pilin subunit PilE [Type IV pili (VF0075) - Adherence (VFC0001)] [Neisseria meningitidis MC58	Adherence	72	5.45e-06	40.4
bin.400	k127_20984787_length_7856_cov_13.7599_4	VFG001861	(katA)	catalase/(hydro)peroxidase [KatAB (VF0168) - Stress survival (VFC0282)] [Legionella pneumophila subsp. pneumophila str. Philadelphia 1	Stress survival	70.476	0	758
bin.401	k127_15687155_length_7595_cov_8.0000_4	VFG011430	(acpXL)	acyl carrier protein [LPS (VF0367) - Immune modulation (VFC0258)] [Brucella melitensis bv. 1 str. 16M	Immune modulation	73.134	1.26e-29	97.8
bin.402	k127_16660098_length_116437_cov_44.9977_74	VFG052388	(fliG-2)	flagellar motor switch protein FliG [Flagella (VF1368) - Motility (VFC0204)] [Borrelia burgdorferi B31	Motility	75.152	0	502
bin.403	k127_27430108_length_3291_cov_40.8483_3	VFG046465	(tufA)	elongation factor Tu [EF-Tu (VF0460) - Adherence (VFC0001)] [Francisella tularensis subsp. tularensis SCHU S4	Adherence	81.579	1.52e-17	70.5
bin.403	k127_1513356_length_63779_cov_43.9959_55	VFG011430	(acpXL)	acyl carrier protein [LPS (VF0367) - Immune modulation (VFC0258)] [Brucella melitensis bv. 1 str. 16M	Immune modulation	77.333	4.86e-35	111
bin.403	k127_35781942_length_96466_cov_42.9948_106	VFG046465	(tufA)	elongation factor Tu [EF-Tu (VF0460) - Adherence (VFC0001)] [Francisella tularensis subsp. tularensis SCHU S4	Adherence	81.579	1.52e-17	70.5
bin.403	k127_13747449_length_86099_cov_42.9971_24	VFG001862	(katB)	catalase-peroxidase KatB [KatAB (VF0168) - Stress survival (VFC0282)] [Legionella pneumophila subsp. pneumophila str. Philadelphia 1	Stress survival	76.05	0	1151
bin.403	k127_1513356_length_63779_cov_43.9959_1	VFG046465	(tufA)	elongation factor Tu [EF-Tu (VF0460) - Adherence (VFC0001)] [Francisella tularensis subsp. tularensis SCHU S4	Adherence	75.505	0	603
bin.403	k127_7610836_length_139718_cov_41.9965_95	VFG037720	(adeG)	cation/multidrug efflux pump [AdeFGH efflux pump (VF0504) - Biofilm (VFC0271)] [Acinetobacter baumannii ACICU	Biofilm	73.372	0	697
bin.404	k127_37872017_length_14124_cov_20.0000_10	VFG011430	(acpXL)	acyl carrier protein [LPS (VF0367) - Immune modulation (VFC0258)] [Brucella melitensis bv. 1 str. 16M	Immune modulation	80	2.89e-38	119
bin.407	k127_11208657_length_3630_cov_5.0000_5	VFG000269	(ureA)	urease alpha subunit UreA [Urease (VF0050) - Stress survival (VFC0282)] [Helicobacter pylori 26695	Stress survival	76	5.24e-09	45.4
bin.409	k127_2880098_length_20644_cov_17.9950_22	VFG046465	(tufA)	elongation factor Tu [EF-Tu (VF0460) - Adherence (VFC0001)] [Francisella tularensis subsp. tularensis SCHU S4	Adherence	80.488	1.87e-18	73.2
bin.409	k127_8233882_length_19649_cov_14.8213_1	VFG046465	(tufA)	elongation factor Tu [EF-Tu (VF0460) - Adherence (VFC0001)] [Francisella tularensis subsp. tularensis SCHU S4	Adherence	78.462	4.8e-111	320
bin.409	k127_9164617_length_10511_cov_17.2454_6	VFG011430	(acpXL)	acyl carrier protein [LPS (VF0367) - Immune modulation (VFC0258)] [Brucella melitensis bv. 1 str. 16M	Immune modulation	83.333	4.01e-41	127
bin.411	k127_34966283_length_12937_cov_33.9691_1	VFG001862	(katB)	catalase-peroxidase KatB [KatAB (VF0168) - Stress survival (VFC0282)] [Legionella pneumophila subsp. pneumophila str. Philadelphia 1	Stress survival	87.5	1.63e-19	76.3
bin.411	k127_31679498_length_17675_cov_12.9918_17	VFG012095	(groEL)	chaperonin GroEL [GroEL (VF0594) - Adherence (VFC0001)] [Clostridium difficile 630	Adherence	71.795	2.3e-14	61.6
bin.411	k127_5339609_length_17026_cov_8.9972_1	VFG045308	(rfbA)	glucose-1-phosphate thymidylyltransferase RfbA [LPS (VF0171) - Immune modulation (VFC0258)] [Legionella pneumophila subsp. pneumophila str. Philadelphia 1	Immune modulation	76.744	3.01e-19	74.7
bin.411	k127_47320617_length_10658_cov_13.9926_8	VFG010455	(pilE/pilA)	type IV pilus assembly protein, major pilin [Type IV pili (VF0155) - Adherence (VFC0001)] [Legionella pneumophila subsp. pneumophila str. Philadelphia 1	Adherence	73.077	3.7e-07	43.9
bin.411	k127_5339609_length_17026_cov_8.9972_1	VFG047039	(wbtL)	glucose-1-phosphate thymidylyltransferase [LPS (VF0542) - Immune modulation (VFC0258)] [Francisella tularensis subsp. tularensis SCHU S4	Immune modulation	83.721	4.3e-20	77
bin.412	k127_43479020_length_42235_cov_39.9796_18	VFG002492	(fliN)	flagellar motor switch protein FliN [Flagella (VF0430) - Motility (VFC0204)] [Burkholderia pseudomallei K96243	Motility	70.238	1.13e-37	122
bin.412	k127_24642042_length_32992_cov_35.7494_12	VFG046465	(tufA)	elongation factor Tu [EF-Tu (VF0460) - Adherence (VFC0001)] [Francisella tularensis subsp. tularensis SCHU S4	Adherence	70.202	0	587
bin.416	k127_3772524_length_14993_cov_7.9972_14	VFG046465	(tufA)	elongation factor Tu [EF-Tu (VF0460) - Adherence (VFC0001)] [Francisella tularensis subsp. tularensis SCHU S4	Adherence	73.81	5.49e-18	71.6
bin.417	k127_21199301_length_2345_cov_5.0000_1	VFG048797	(ugd)	UDP-glucose 6-dehydrogenase [Capsule (VF0560) - Immune modulation (VFC0258)] [Klebsiella pneumoniae subsp. pneumoniae NTUH-K2044	Immune modulation	72.973	3.38e-124	354
bin.417	k127_34665212_length_24190_cov_9.9959_43	VFG046465	(tufA)	elongation factor Tu [EF-Tu (VF0460) - Adherence (VFC0001)] [Francisella tularensis subsp. tularensis SCHU S4	Adherence	85.714	5.75e-19	74.3
bin.417	k127_35649166_length_3201_cov_8.9844_1	VFG046465	(tufA)	elongation factor Tu [EF-Tu (VF0460) - Adherence (VFC0001)] [Francisella tularensis subsp. tularensis SCHU S4	Adherence	80.282	7.62e-36	121
bin.417	k127_1357885_length_3641_cov_5.5740_6	VFG002225	(gmd)	GDP-mannose 4,6-dehydratase [LPS (VF0367) - Immune modulation (VFC0258)] [Brucella melitensis bv. 1 str. 16M	Immune modulation	79.545	3.61e-49	156
bin.417	k127_1357885_length_3641_cov_5.5740_6	VFG002365	(gmd)	GDP-mannose 4,6-dehydratase [O-antigen (VF0392) - Immune modulation (VFC0258)] [Yersinia enterocolitica subsp. enterocolitica 8081	Immune modulation	84.884	1.04e-53	168
bin.417	k127_1357885_length_3641_cov_5.5740_6	VFG048885	(gmd)	GDP-mannose 4,6-dehydratase [Capsule (VF0560) - Immune modulation (VFC0258)] [Klebsiella pneumoniae subsp. pneumoniae NTUH-K2044	Immune modulation	89.535	5.34e-58	179
bin.417	k127_48526205_length_3355_cov_7.9870_4	VFG014108	(wbpG)	LPS biosynthesis protein WbpG [LPS (VF0085) - Immune modulation (VFC0258)] [Pseudomonas aeruginosa PAO1	Immune modulation	73.913	8.21e-09	45.4
bin.417	k127_42980441_length_5750_cov_5.0000_5	VFG048885	(gmd)	GDP-mannose 4,6-dehydratase [Capsule (VF0560) - Immune modulation (VFC0258)] [Klebsiella pneumoniae subsp. pneumoniae NTUH-K2044	Immune modulation	71.935	0	570
bin.417	k127_42116866_length_7190_cov_7.5704_1	VFG048797	(ugd)	UDP-glucose 6-dehydrogenase [Capsule (VF0560) - Immune modulation (VFC0258)] [Klebsiella pneumoniae subsp. pneumoniae NTUH-K2044	Immune modulation	73.333	0	520
bin.417	k127_27463884_length_5580_cov_4.8878_5	VFG002377	(rfbF)	glucose-1-phosphate cytidylyltransferase [O-antigen (VF0392) - Immune modulation (VFC0258)] [Yersinia enterocolitica subsp. enterocolitica 8081	Immune modulation	70.039	3.24e-141	394
bin.417	k127_47169266_length_7146_cov_5.0000_7	VFG002569	(manC)	GDP-mannose pyrophosphorylase [Capsule I (VF0436) - Immune modulation (VFC0258)] [Burkholderia pseudomallei K96243	Immune modulation	70.548	1.96e-67	209
bin.417	k127_47169266_length_7146_cov_5.0000_6	VFG002365	(gmd)	GDP-mannose 4,6-dehydratase [O-antigen (VF0392) - Immune modulation (VFC0258)] [Yersinia enterocolitica subsp. enterocolitica 8081	Immune modulation	74.595	0	597
bin.417	k127_47169266_length_7146_cov_5.0000_6	VFG048885	(gmd)	GDP-mannose 4,6-dehydratase [Capsule (VF0560) - Immune modulation (VFC0258)] [Klebsiella pneumoniae subsp. pneumoniae NTUH-K2044	Immune modulation	76.486	0	612
bin.417	k127_47169266_length_7146_cov_5.0000_2	VFG002377	(rfbF)	glucose-1-phosphate cytidylyltransferase [O-antigen (VF0392) - Immune modulation (VFC0258)] [Yersinia enterocolitica subsp. enterocolitica 8081	Immune modulation	71.875	1.5e-149	415
bin.417	k127_12601870_length_5624_cov_7.0000_2	VFG001855	(htpB)	Hsp60, 60K heat shock protein HtpB [Hsp60 (VF0159) - Adherence (VFC0001)] [Legionella pneumophila subsp. pneumophila str. Philadelphia 1	Adherence	74.053	0	766
bin.417	k127_38876528_length_1812_cov_1.9964_3	VFG013368	(rffG)	dTDP-glucose 46-dehydratase [LOS (VF0044) - Immune modulation (VFC0258)] [Haemophilus influenzae Rd KW20	Immune modulation	73.077	2.04e-36	122
bin.418	k127_24287141_length_3273_cov_8.8490_1	VFG013418	(gmhA/lpcA)	phosphoheptose isomerase [LOS (VF0044) - Immune modulation (VFC0258)] [Haemophilus influenzae Rd KW20	Immune modulation	71.429	1.53e-87	251
bin.419	k127_32096812_length_2893_cov_22.2523_4	VFG047708	(carB)	carbamoyl phosphate synthase large subunit [Pyrimidine biosynthesis (VF0558) - Nutritional/Metabolic factor (VFC0272)] [Francisella tularensis subsp. tularensis SCHU S4	Nutritional/Metabolic factor	90.323	9.32e-16	64.7
bin.419	k127_14757658_length_5086_cov_16.0000_5	VFG002070	(hsiC1/vipB/tssC)	type VI secretion system tubule-forming protein VipB [HSI-1 (VF0334) - Effector delivery system (VFC0086)] [Pseudomonas aeruginosa PAO1	Effector delivery system	75.264	0	751
bin.419	k127_33715018_length_5450_cov_19.0000_1	VFG002377	(rfbF)	glucose-1-phosphate cytidylyltransferase [O-antigen (VF0392) - Immune modulation (VFC0258)] [Yersinia enterocolitica subsp. enterocolitica 8081	Immune modulation	70.37	6.37e-39	127
bin.419	k127_9338401_length_11315_cov_21.9700_1	VFG001871	(lspG)	general secretion pathway protein G [Lsp T2SS (VF0154) - Effector delivery system (VFC0086)] [Legionella pneumophila subsp. pneumophila str. Philadelphia 1	Effector delivery system	72.414	4.16e-09	45.1
bin.419	k127_14757658_length_5086_cov_16.0000_6	VFG002069	(hsiB1/vipA/tssB)	type VI secretion system tubule-forming protein VipA [HSI-1 (VF0334) - Effector delivery system (VFC0086)] [Pseudomonas aeruginosa PAO1	Effector delivery system	75.248	4.45e-52	158
bin.420	k127_806238_length_43262_cov_6.9982_46	VFG011430	(acpXL)	acyl carrier protein [LPS (VF0367) - Immune modulation (VFC0258)] [Brucella melitensis bv. 1 str. 16M	Immune modulation	75.641	1.02e-35	113
bin.420	k127_49719801_length_12499_cov_7.0000_11	VFG046465	(tufA)	elongation factor Tu [EF-Tu (VF0460) - Adherence (VFC0001)] [Francisella tularensis subsp. tularensis SCHU S4	Adherence	75.684	9.72e-177	492
bin.420	k127_14106252_length_3986_cov_8.9876_1	VFG016757	(flaA)	flagellin A [Flagella (VF0373) - Motility (VFC0204)] [Bartonella bacilliformis KC583	Motility	71.429	4.9e-14	60.5
bin.420	k127_20037052_length_1520_cov_1.9792_1	VFG051176	(bspE)	type IV secretion system effector BspE [T4SS secreted effectors (VF0695) - Effector delivery system (VFC0086)] [Brucella melitensis bv. 1 str. 16M	Effector delivery system	70.968	5.05e-26	93.2
bin.421	k127_11834603_length_3996_cov_8.7159_3	VFG046465	(tufA)	elongation factor Tu [EF-Tu (VF0460) - Adherence (VFC0001)] [Francisella tularensis subsp. tularensis SCHU S4	Adherence	95.652	9.25e-11	50.1
bin.422	k127_24352189_length_16326_cov_8.3718_14	VFG046465	(tufA)	elongation factor Tu [EF-Tu (VF0460) - Adherence (VFC0001)] [Francisella tularensis subsp. tularensis SCHU S4	Adherence	72.549	1.17e-20	79.7
bin.422	k127_24351125_length_5356_cov_6.9931_9	VFG046465	(tufA)	elongation factor Tu [EF-Tu (VF0460) - Adherence (VFC0001)] [Francisella tularensis subsp. tularensis SCHU S4	Adherence	72.549	1.17e-20	79.7
bin.423	k127_11624697_length_13580_cov_11.7640_1	VFG010906	(csrA)	carbon storage regulator CsrA [CsrA (VF0261) - Regulation (VFC0301)] [Legionella pneumophila subsp. pneumophila str. Philadelphia 1	Regulation	81.132	5.46e-27	90.5
bin.423	k127_42978461_length_8224_cov_15.9669_1	VFG001855	(htpB)	Hsp60, 60K heat shock protein HtpB [Hsp60 (VF0159) - Adherence (VFC0001)] [Legionella pneumophila subsp. pneumophila str. Philadelphia 1	Adherence	76.768	4.18e-95	284
bin.423	k127_26970019_length_6503_cov_14.6910_8	VFG050386	(pilT)	type IV pilus twitching motility protein PilT [TFP (VF1334) - Adherence (VFC0001)] [Acinetobacter baumannii ACICU	Adherence	83.456	1.2e-173	480
bin.423	k127_26970019_length_6503_cov_14.6910_8	VFG042870	(pilT)	type IV pilus twitching motility protein PilT [Type IV pili (VF0155) - Adherence (VFC0001)] [Legionella pneumophila subsp. pneumophila str. Philadelphia 1	Adherence	76.471	1.68e-162	452
bin.423	k127_26970019_length_6503_cov_14.6910_8	VFG038464	(tapT)	twitching ATPase [Tap type IV pili (VF0475) - Adherence (VFC0001)] [Aeromonas hydrophila ML09-119	Adherence	77.491	1.66e-160	447
bin.423	k127_26970019_length_6503_cov_14.6910_8	VFG000232	(pilT)	twitching motility protein PilT [Type IV pili (VF0075) - Adherence (VFC0001)] [Neisseria meningitidis MC58	Adherence	70	4.31e-140	395
bin.423	k127_14245626_length_4729_cov_8.5924_1	VFG047708	(carB)	carbamoyl phosphate synthase large subunit [Pyrimidine biosynthesis (VF0558) - Nutritional/Metabolic factor (VFC0272)] [Francisella tularensis subsp. tularensis SCHU S4	Nutritional/Metabolic factor	71.707	0	616
bin.423	k127_3628382_length_4003_cov_12.9814_2	VFG001228	(pilJ)	twitching motility protein PilJ [Type IV pili (VF0082) - Adherence (VFC0001)] [Pseudomonas aeruginosa PAO1	Adherence	72.669	1.31e-141	412
bin.423	k127_7618048_length_3697_cov_14.4532_1	VFG001855	(htpB)	Hsp60, 60K heat shock protein HtpB [Hsp60 (VF0159) - Adherence (VFC0001)] [Legionella pneumophila subsp. pneumophila str. Philadelphia 1	Adherence	76.923	6.53e-22	84.3
bin.423	k127_18406324_length_3654_cov_19.9677_4	VFG001225	(pilG)	twitching motility protein PilG [Type IV pili (VF0082) - Adherence (VFC0001)] [Pseudomonas aeruginosa PAO1	Adherence	82.353	5.72e-72	209
bin.423	k127_18406324_length_3654_cov_19.9677_4	VFG050625	(pilG)	twitching motility response regulator PilG [TFP (VF1334) - Adherence (VFC0001)] [Acinetobacter baumannii ACICU	Adherence	74.194	1.32e-70	205
bin.423	k127_26970019_length_6503_cov_14.6910_8	VFG001223	(pilT)	twitching motility protein PilT [Type IV pili (VF0082) - Adherence (VFC0001)] [Pseudomonas aeruginosa PAO1	Adherence	80.443	9.47e-169	468
bin.424	k127_27124470_length_5452_cov_5.3842_1	VFG002322	(fliC)	flagellin [Flagella (VF0394) - Motility (VFC0204)] [Yersinia enterocolitica subsp. enterocolitica 8081	Motility	71.605	3.89e-29	103
bin.424	k127_27124470_length_5452_cov_5.3842_1	VFG002321	(fliC)	flagellin [Flagella (VF0394) - Motility (VFC0204)] [Yersinia enterocolitica subsp. enterocolitica 8081	Motility	71.605	4.04e-29	103
bin.424	k127_27124470_length_5452_cov_5.3842_1	VFG002323	(fliC)	flagellin [Flagella (VF0394) - Motility (VFC0204)] [Yersinia enterocolitica subsp. enterocolitica 8081	Motility	71.605	3.5e-29	103
bin.424	k127_21382328_length_6585_cov_7.8591_1	VFG041098	(STM0274)	EvpB family type VI secretion protein [SCI (Salmonella centrisome island)/SPI-6 T6SS (VF0974) - Effector delivery system (VFC0086)] [Salmonella enterica subsp. enterica serovar Typhimurium str. LT2	Effector delivery system	74.908	5.78e-150	426
bin.424	k127_21382328_length_6585_cov_7.8591_1	VFG002070	(hsiC1/vipB/tssC)	type VI secretion system tubule-forming protein VipB [HSI-1 (VF0334) - Effector delivery system (VFC0086)] [Pseudomonas aeruginosa PAO1	Effector delivery system	77.289	2.29e-158	447
bin.424	k127_37189880_length_7860_cov_7.0000_7	VFG043378	(cheV3)	chemotaxis coupling protein CheV3 [Flagella (VF0051) - Motility (VFC0204)] [Helicobacter pylori 26695	Motility	79.31	1.41e-21	95.1
bin.424	k127_23533390_length_8919_cov_4.9668_7	VFG046465	(tufA)	elongation factor Tu [EF-Tu (VF0460) - Adherence (VFC0001)] [Francisella tularensis subsp. tularensis SCHU S4	Adherence	80.952	1.55e-18	73.2
bin.424	k127_37164340_length_5415_cov_5.9556_7	VFG001855	(htpB)	Hsp60, 60K heat shock protein HtpB [Hsp60 (VF0159) - Adherence (VFC0001)] [Legionella pneumophila subsp. pneumophila str. Philadelphia 1	Adherence	76.796	1.02e-91	276
bin.424	k127_26297525_length_2611_cov_5.0000_1	VFG001855	(htpB)	Hsp60, 60K heat shock protein HtpB [Hsp60 (VF0159) - Adherence (VFC0001)] [Legionella pneumophila subsp. pneumophila str. Philadelphia 1	Adherence	71.689	2.05e-98	294
bin.424	k127_33824943_length_6513_cov_4.9619_5	VFG047708	(carB)	carbamoyl phosphate synthase large subunit [Pyrimidine biosynthesis (VF0558) - Nutritional/Metabolic factor (VFC0272)] [Francisella tularensis subsp. tularensis SCHU S4	Nutritional/Metabolic factor	71.228	6.37e-149	444
bin.424	k127_33337806_length_5974_cov_7.9918_5	VFG002492	(fliN)	flagellar motor switch protein FliN [Flagella (VF0430) - Motility (VFC0204)] [Burkholderia pseudomallei K96243	Motility	73.043	1.46e-53	164
bin.424	k127_13455024_length_6515_cov_6.6232_2	VFG043378	(cheV3)	chemotaxis coupling protein CheV3 [Flagella (VF0051) - Motility (VFC0204)] [Helicobacter pylori 26695	Motility	73.016	3.51e-21	94
bin.424	k127_13455024_length_6515_cov_6.6232_2	VFG043367	(tlpB)	membrane-bound chemoreceptor sensing pH and autoinducer-2 [Flagella (VF0051) - Motility (VFC0204)] [Helicobacter pylori 26695	Motility	72.222	1.21e-16	80.9
bin.424	k127_44759329_length_5947_cov_7.7985_6	VFG001223	(pilT)	twitching motility protein PilT [Type IV pili (VF0082) - Adherence (VFC0001)] [Pseudomonas aeruginosa PAO1	Adherence	75.072	0	529
bin.424	k127_44759329_length_5947_cov_7.7985_6	VFG000232	(pilT)	twitching motility protein PilT [Type IV pili (VF0075) - Adherence (VFC0001)] [Neisseria meningitidis MC58	Adherence	71.594	0	505
bin.424	k127_44759329_length_5947_cov_7.7985_6	VFG042870	(pilT)	type IV pilus twitching motility protein PilT [Type IV pili (VF0155) - Adherence (VFC0001)] [Legionella pneumophila subsp. pneumophila str. Philadelphia 1	Adherence	72.174	0	509
bin.424	k127_44759329_length_5947_cov_7.7985_6	VFG038464	(tapT)	twitching ATPase [Tap type IV pili (VF0475) - Adherence (VFC0001)] [Aeromonas hydrophila ML09-119	Adherence	75.516	0	523
bin.424	k127_44759329_length_5947_cov_7.7985_6	VFG050386	(pilT)	type IV pilus twitching motility protein PilT [TFP (VF1334) - Adherence (VFC0001)] [Acinetobacter baumannii ACICU	Adherence	74.277	0	526
bin.426	k127_33940407_length_12457_cov_5.9976_21	VFG046465	(tufA)	elongation factor Tu [EF-Tu (VF0460) - Adherence (VFC0001)] [Francisella tularensis subsp. tularensis SCHU S4	Adherence	72.5	4.93e-14	60.5
bin.426	k127_50618739_length_24086_cov_8.0000_24	VFG001412	(sigH)	ECF RNA polymerase sigma factor SigH [SigH (VF0296) - Regulation (VFC0301)] [Mycobacterium tuberculosis H37Rv	Regulation	75	2.03e-07	41.6
bin.426	k127_49950644_length_11113_cov_7.9962_1	VFG046465	(tufA)	elongation factor Tu [EF-Tu (VF0460) - Adherence (VFC0001)] [Francisella tularensis subsp. tularensis SCHU S4	Adherence	76.316	4.62e-16	66.2
bin.426	k127_49193216_length_3578_cov_4.9930_1	VFG046465	(tufA)	elongation factor Tu [EF-Tu (VF0460) - Adherence (VFC0001)] [Francisella tularensis subsp. tularensis SCHU S4	Adherence	76.316	4.62e-16	66.2
bin.427	k127_27224052_length_28643_cov_21.9956_14	VFG001412	(sigH)	ECF RNA polymerase sigma factor SigH [SigH (VF0296) - Regulation (VFC0301)] [Mycobacterium tuberculosis H37Rv	Regulation	70.27	3.72e-97	280
bin.427	k127_35788155_length_20991_cov_18.6422_1	VFG001814	(narH)	nitrate reductase subunit beta [Nitrate reductase (VF0302) - Nutritional/Metabolic factor (VFC0272)] [Mycobacterium tuberculosis H37Rv	Nutritional/Metabolic factor	71.837	5.03e-136	391
bin.428	k127_44112709_length_1927_cov_3.0000_2	VFG037897	(tviB)	Vi polysaccharide biosynthesis UDP-N-acetylglucosamine C-6 dehydrogenase TviB [Capsule (VF0465) - Immune modulation (VFC0258)] [Acinetobacter baumannii ACICU	Immune modulation	70.94	5.54e-118	340
bin.428	k127_29083685_length_9385_cov_6.9922_6	VFG046465	(tufA)	elongation factor Tu [EF-Tu (VF0460) - Adherence (VFC0001)] [Francisella tularensis subsp. tularensis SCHU S4	Adherence	81.897	3.28e-67	204
bin.428	k127_2699040_length_2694_cov_6.0000_4	VFG001855	(htpB)	Hsp60, 60K heat shock protein HtpB [Hsp60 (VF0159) - Adherence (VFC0001)] [Legionella pneumophila subsp. pneumophila str. Philadelphia 1	Adherence	70.732	8.17e-35	125
bin.428	k127_35810656_length_6402_cov_8.8368_1	VFG046465	(tufA)	elongation factor Tu [EF-Tu (VF0460) - Adherence (VFC0001)] [Francisella tularensis subsp. tularensis SCHU S4	Adherence	79.661	1.05e-65	201
bin.428	k127_31235970_length_4765_cov_6.9133_1	VFG037897	(tviB)	Vi polysaccharide biosynthesis UDP-N-acetylglucosamine C-6 dehydrogenase TviB [Capsule (VF0465) - Immune modulation (VFC0258)] [Acinetobacter baumannii ACICU	Immune modulation	71.122	0	633
bin.428	k127_18727357_length_2330_cov_8.9782_1	VFG046465	(tufA)	elongation factor Tu [EF-Tu (VF0460) - Adherence (VFC0001)] [Francisella tularensis subsp. tularensis SCHU S4	Adherence	79.661	1.05e-65	201
bin.428	k127_38496642_length_4565_cov_7.0000_4	VFG001855	(htpB)	Hsp60, 60K heat shock protein HtpB [Hsp60 (VF0159) - Adherence (VFC0001)] [Legionella pneumophila subsp. pneumophila str. Philadelphia 1	Adherence	74.518	0	662
bin.429	k127_10799308_length_16734_cov_6.6132_1	VFG011626	(bvrR)	response regulator transcription factor [BvrR-BvrS (VF0368) - Regulation (VFC0301)] [Brucella melitensis bv. 1 str. 16M	Regulation	80.952	1.05e-18	72.4
bin.429	k127_16830924_length_20464_cov_6.0000_15	VFG011430	(acpXL)	acyl carrier protein [LPS (VF0367) - Immune modulation (VFC0258)] [Brucella melitensis bv. 1 str. 16M	Immune modulation	79.487	3.21e-38	119
bin.429	k127_28933537_length_14122_cov_7.0000_13	VFG011414	(kdsA)	2-dehydro-3-deoxyphosphooctonate aldolase [LPS (VF0367) - Immune modulation (VFC0258)] [Brucella melitensis bv. 1 str. 16M	Immune modulation	73.162	2.44e-131	371
bin.430	k127_39527996_length_17801_cov_10.0000_1	VFG046465	(tufA)	elongation factor Tu [EF-Tu (VF0460) - Adherence (VFC0001)] [Francisella tularensis subsp. tularensis SCHU S4	Adherence	77.869	1.44e-67	206
bin.431	k127_6419849_length_11309_cov_8.9957_14	VFG046465	(tufA)	elongation factor Tu [EF-Tu (VF0460) - Adherence (VFC0001)] [Francisella tularensis subsp. tularensis SCHU S4	Adherence	84.211	1.01e-17	70.9
bin.431	k127_21303726_length_10764_cov_11.9938_1	VFG046465	(tufA)	elongation factor Tu [EF-Tu (VF0460) - Adherence (VFC0001)] [Francisella tularensis subsp. tularensis SCHU S4	Adherence	77.5	7.45e-16	65.5
bin.431	k127_19317090_length_5465_cov_7.9921_1	VFG001855	(htpB)	Hsp60, 60K heat shock protein HtpB [Hsp60 (VF0159) - Adherence (VFC0001)] [Legionella pneumophila subsp. pneumophila str. Philadelphia 1	Adherence	72.727	1.42e-72	225
bin.431	k127_21303093_length_3951_cov_10.9686_1	VFG046465	(tufA)	elongation factor Tu [EF-Tu (VF0460) - Adherence (VFC0001)] [Francisella tularensis subsp. tularensis SCHU S4	Adherence	77.5	7.45e-16	65.5
bin.432	k127_5343855_length_14639_cov_9.9963_14	VFG001854	(fliC)	flagellin [Flagella (VF0157) - Motility (VFC0204)] [Legionella pneumophila subsp. pneumophila str. Philadelphia 1	Motility	75.676	6.67e-13	57.4
bin.432	k127_36225889_length_6578_cov_6.5804_1	VFG046465	(tufA)	elongation factor Tu [EF-Tu (VF0460) - Adherence (VFC0001)] [Francisella tularensis subsp. tularensis SCHU S4	Adherence	72.5	4.1e-14	60.8
bin.432	k127_49203307_length_3438_cov_6.9565_1	VFG048885	(gmd)	GDP-mannose 4,6-dehydratase [Capsule (VF0560) - Immune modulation (VFC0258)] [Klebsiella pneumoniae subsp. pneumoniae NTUH-K2044	Immune modulation	88	3.46e-10	48.9
bin.432	k127_49203307_length_3438_cov_6.9565_1	VFG002365	(gmd)	GDP-mannose 4,6-dehydratase [O-antigen (VF0392) - Immune modulation (VFC0258)] [Yersinia enterocolitica subsp. enterocolitica 8081	Immune modulation	88	5.02e-10	48.5
bin.432	k127_49203307_length_3438_cov_6.9565_1	VFG002225	(gmd)	GDP-mannose 4,6-dehydratase [LPS (VF0367) - Immune modulation (VFC0258)] [Brucella melitensis bv. 1 str. 16M	Immune modulation	88	6.16e-09	45.4
bin.432	k127_49203307_length_3438_cov_6.9565_1	VFG000321	(rfbD)	GDP-D-mannose dehydratase [LPS (VF0056) - Immune modulation (VFC0258)] [Helicobacter pylori 26695	Immune modulation	75	2.72e-08	43.5
bin.432	k127_19135564_length_1850_cov_2.9930_4	VFG046465	(tufA)	elongation factor Tu [EF-Tu (VF0460) - Adherence (VFC0001)] [Francisella tularensis subsp. tularensis SCHU S4	Adherence	72.5	4.1e-14	60.8
bin.433	k127_1023986_length_121166_cov_38.9981_74	VFG046465	(tufA)	elongation factor Tu [EF-Tu (VF0460) - Adherence (VFC0001)] [Francisella tularensis subsp. tularensis SCHU S4	Adherence	70	0	559
bin.434	k127_47573073_length_6212_cov_15.0000_7	VFG002365	(gmd)	GDP-mannose 4,6-dehydratase [O-antigen (VF0392) - Immune modulation (VFC0258)] [Yersinia enterocolitica subsp. enterocolitica 8081	Immune modulation	82.222	3.15e-52	164
bin.434	k127_34390393_length_14423_cov_11.9954_14	VFG046465	(tufA)	elongation factor Tu [EF-Tu (VF0460) - Adherence (VFC0001)] [Francisella tularensis subsp. tularensis SCHU S4	Adherence	78.723	1.19e-50	161
bin.434	k127_47573073_length_6212_cov_15.0000_7	VFG048885	(gmd)	GDP-mannose 4,6-dehydratase [Capsule (VF0560) - Immune modulation (VFC0258)] [Klebsiella pneumoniae subsp. pneumoniae NTUH-K2044	Immune modulation	83.333	3.2e-53	167
bin.434	k127_47573073_length_6212_cov_15.0000_7	VFG000321	(rfbD)	GDP-D-mannose dehydratase [LPS (VF0056) - Immune modulation (VFC0258)] [Helicobacter pylori 26695	Immune modulation	75.556	2.55e-45	147
bin.434	k127_47573073_length_6212_cov_15.0000_7	VFG002225	(gmd)	GDP-mannose 4,6-dehydratase [LPS (VF0367) - Immune modulation (VFC0258)] [Brucella melitensis bv. 1 str. 16M	Immune modulation	81.111	1.41e-52	165
bin.435	k127_13122038_length_2411_cov_5.9133_3	VFG002529	(tsr)	methyl-accepting chemotaxis protein I [Flagella (VF0430) - Motility (VFC0204)] [Burkholderia pseudomallei K96243	Motility	71.687	2.92e-62	202
bin.435	k127_36739252_length_1783_cov_5.0000_2	VFG002510	(flgD)	flagellar basal-body rod modification protein FlgD [Flagella (VF0430) - Motility (VFC0204)] [Burkholderia pseudomallei K96243	Motility	72.727	9.95e-07	40.8
bin.435	k127_48981406_length_7266_cov_4.8935_7	VFG011430	(acpXL)	acyl carrier protein [LPS (VF0367) - Immune modulation (VFC0258)] [Brucella melitensis bv. 1 str. 16M	Immune modulation	73.077	7.92e-34	108
bin.435	k127_19965694_length_5822_cov_5.0000_1	VFG001866	(rpoS)	RNA polymerase sigma factor RpoS [RpoS (VF0166) - Regulation (VFC0301)] [Legionella pneumophila subsp. pneumophila str. Philadelphia 1	Regulation	70	3.67e-12	64.7
bin.435	k127_19965694_length_5822_cov_5.0000_6	VFG047708	(carB)	carbamoyl phosphate synthase large subunit [Pyrimidine biosynthesis (VF0558) - Nutritional/Metabolic factor (VFC0272)] [Francisella tularensis subsp. tularensis SCHU S4	Nutritional/Metabolic factor	72.527	2.3e-42	144
bin.435	k127_27513314_length_5701_cov_5.0000_5	VFG011429	(acpXL)	acyl carrier protein [LPS (VF0367) - Immune modulation (VFC0258)] [Brucella melitensis bv. 1 str. 16M	Immune modulation	72.222	9.96e-45	137
bin.435	k127_49919415_length_3435_cov_4.4622_1	VFG046465	(tufA)	elongation factor Tu [EF-Tu (VF0460) - Adherence (VFC0001)] [Francisella tularensis subsp. tularensis SCHU S4	Adherence	80.159	4.72e-72	218
bin.437	k127_27683784_length_5871_cov_12.9875_10	VFG001240	(flgG)	flagellar basal-body rod protein FlgG [Flagella (VF0273) - Motility (VFC0204)] [Pseudomonas aeruginosa PAO1	Motility	70.37	5.07e-08	43.1
bin.437	k127_27243454_length_17293_cov_13.9955_18	VFG046465	(tufA)	elongation factor Tu [EF-Tu (VF0460) - Adherence (VFC0001)] [Francisella tularensis subsp. tularensis SCHU S4	Adherence	71.111	9.74e-18	71.2
bin.437	k127_25717049_length_8971_cov_15.3528_7	VFG011430	(acpXL)	acyl carrier protein [LPS (VF0367) - Immune modulation (VFC0258)] [Brucella melitensis bv. 1 str. 16M	Immune modulation	82.192	3.35e-37	117
bin.438	k127_18726087_length_6539_cov_15.8118_3	VFG048885	(gmd)	GDP-mannose 4,6-dehydratase [Capsule (VF0560) - Immune modulation (VFC0258)] [Klebsiella pneumoniae subsp. pneumoniae NTUH-K2044	Immune modulation	74.931	0	586
bin.438	k127_18945479_length_21045_cov_27.9923_19	VFG002365	(gmd)	GDP-mannose 4,6-dehydratase [O-antigen (VF0392) - Immune modulation (VFC0258)] [Yersinia enterocolitica subsp. enterocolitica 8081	Immune modulation	77.838	0	629
bin.438	k127_18945479_length_21045_cov_27.9923_18	VFG002377	(rfbF)	glucose-1-phosphate cytidylyltransferase [O-antigen (VF0392) - Immune modulation (VFC0258)] [Yersinia enterocolitica subsp. enterocolitica 8081	Immune modulation	73.152	1.61e-152	422
bin.438	k127_30007199_length_4674_cov_26.3827_6	VFG045308	(rfbA)	glucose-1-phosphate thymidylyltransferase RfbA [LPS (VF0171) - Immune modulation (VFC0258)] [Legionella pneumophila subsp. pneumophila str. Philadelphia 1	Immune modulation	74.074	3.53e-23	85.9
bin.438	k127_30007199_length_4674_cov_26.3827_6	VFG047039	(wbtL)	glucose-1-phosphate thymidylyltransferase [LPS (VF0542) - Immune modulation (VFC0258)] [Francisella tularensis subsp. tularensis SCHU S4	Immune modulation	84.906	2.91e-26	94
bin.438	k127_18726087_length_6539_cov_15.8118_3	VFG002365	(gmd)	GDP-mannose 4,6-dehydratase [O-antigen (VF0392) - Immune modulation (VFC0258)] [Yersinia enterocolitica subsp. enterocolitica 8081	Immune modulation	73.151	0	570
bin.438	k127_18726087_length_6539_cov_15.8118_3	VFG002225	(gmd)	GDP-mannose 4,6-dehydratase [LPS (VF0367) - Immune modulation (VFC0258)] [Brucella melitensis bv. 1 str. 16M	Immune modulation	75.698	0	576
bin.438	k127_33917156_length_7489_cov_31.0000_5	VFG001225	(pilG)	twitching motility protein PilG [Type IV pili (VF0082) - Adherence (VFC0001)] [Pseudomonas aeruginosa PAO1	Adherence	74.775	4.94e-59	176
bin.438	k127_18945479_length_21045_cov_27.9923_19	VFG048885	(gmd)	GDP-mannose 4,6-dehydratase [Capsule (VF0560) - Immune modulation (VFC0258)] [Klebsiella pneumoniae subsp. pneumoniae NTUH-K2044	Immune modulation	78.82	0	641
bin.438	k127_44503579_length_15325_cov_24.3703_12	VFG000232	(pilT)	twitching motility protein PilT [Type IV pili (VF0075) - Adherence (VFC0001)] [Neisseria meningitidis MC58	Adherence	73.043	0	522
bin.438	k127_44503579_length_15325_cov_24.3703_12	VFG001223	(pilT)	twitching motility protein PilT [Type IV pili (VF0082) - Adherence (VFC0001)] [Pseudomonas aeruginosa PAO1	Adherence	75.652	0	534
bin.438	k127_44503579_length_15325_cov_24.3703_12	VFG038464	(tapT)	twitching ATPase [Tap type IV pili (VF0475) - Adherence (VFC0001)] [Aeromonas hydrophila ML09-119	Adherence	77.419	0	551
bin.438	k127_44503579_length_15325_cov_24.3703_12	VFG050386	(pilT)	type IV pilus twitching motility protein PilT [TFP (VF1334) - Adherence (VFC0001)] [Acinetobacter baumannii ACICU	Adherence	78.261	0	556
bin.438	k127_47325183_length_15464_cov_36.2845_8	VFG043378	(cheV3)	chemotaxis coupling protein CheV3 [Flagella (VF0051) - Motility (VFC0204)] [Helicobacter pylori 26695	Motility	75.439	2.98e-19	87.4
bin.438	k127_45027136_length_23830_cov_34.8543_28	VFG001855	(htpB)	Hsp60, 60K heat shock protein HtpB [Hsp60 (VF0159) - Adherence (VFC0001)] [Legionella pneumophila subsp. pneumophila str. Philadelphia 1	Adherence	78.049	7.44e-54	174
bin.438	k127_34047128_length_67699_cov_35.8671_23	VFG043206	(cheY)	chemotaxis regulatory protein CheY [Flagella (VF0394) - Motility (VFC0204)] [Yersinia enterocolitica subsp. enterocolitica 8081	Motility	78.74	2.96e-71	207
bin.438	k127_34047128_length_67699_cov_35.8671_23	VFG002525	(cheY)	chemotaxis protein CheY [Flagella (VF0430) - Motility (VFC0204)] [Burkholderia pseudomallei K96243	Motility	73.438	8.66e-71	206
bin.438	k127_44503579_length_15325_cov_24.3703_12	VFG042870	(pilT)	type IV pilus twitching motility protein PilT [Type IV pili (VF0155) - Adherence (VFC0001)] [Legionella pneumophila subsp. pneumophila str. Philadelphia 1	Adherence	72.174	0	518
bin.442	k127_12973140_length_8835_cov_7.6346_10	VFG010455	(pilE/pilA)	type IV pilus assembly protein, major pilin [Type IV pili (VF0155) - Adherence (VFC0001)] [Legionella pneumophila subsp. pneumophila str. Philadelphia 1	Adherence	73.333	2.69e-08	47.8
bin.442	k127_45570613_length_2570_cov_4.0000_1	VFG043206	(cheY)	chemotaxis regulatory protein CheY [Flagella (VF0394) - Motility (VFC0204)] [Yersinia enterocolitica subsp. enterocolitica 8081	Motility	71.212	1.08e-30	101
bin.443	k127_32911759_length_4448_cov_7.0000_1	VFG002533	(motB)	flagellar motor protein MotB [Flagella (VF0430) - Motility (VFC0204)] [Burkholderia pseudomallei K96243	Motility	76.923	4.15e-11	52
bin.443	k127_32911759_length_4448_cov_7.0000_1	VFG038890	(lafU)	LafU, chemotaxis protein [Lateral flagella (VF0474) - Motility (VFC0204)] [Aeromonas salmonicida subsp. salmonicida A449	Motility	70.968	3.63e-12	54.7
bin.443	k127_32911759_length_4448_cov_7.0000_1	VFG016765	(motB)	flagellar motor protein MotB [Flagella (VF0373) - Motility (VFC0204)] [Bartonella bacilliformis KC583	Motility	70.37	2.2e-10	49.7
bin.443	k127_32911759_length_4448_cov_7.0000_1	VFG043361	(motB)	flagellar motor protein MotB [Flagella (VF0157) - Motility (VFC0204)] [Legionella pneumophila subsp. pneumophila str. Philadelphia 1	Motility	73.333	5.28e-13	57
bin.443	k127_19688639_length_15880_cov_9.0000_18	VFG012095	(groEL)	chaperonin GroEL [GroEL (VF0594) - Adherence (VFC0001)] [Clostridium difficile 630	Adherence	71.698	9.1e-47	154
bin.443	k127_32911759_length_4448_cov_7.0000_1	VFG043212	(motB)	flagellar motor protein MotB [Flagella (VF0394) - Motility (VFC0204)] [Yersinia enterocolitica subsp. enterocolitica 8081	Motility	75	2.07e-12	55.5
bin.444	k127_16498461_length_9844_cov_7.0000_22	VFG046465	(tufA)	elongation factor Tu [EF-Tu (VF0460) - Adherence (VFC0001)] [Francisella tularensis subsp. tularensis SCHU S4	Adherence	71.277	6.02e-47	151
bin.444	k127_24214874_length_2587_cov_5.0000_1	VFG046465	(tufA)	elongation factor Tu [EF-Tu (VF0460) - Adherence (VFC0001)] [Francisella tularensis subsp. tularensis SCHU S4	Adherence	70.833	3.08e-174	486
bin.444	k127_27782666_length_17191_cov_7.9975_15	VFG001405	(sigA/rpoV)	RNA polymerase sigma factor SigA [SigA (VF0257) - Regulation (VFC0301)] [Mycobacterium tuberculosis H37Rv	Regulation	73.95	1.78e-54	184
bin.446	k127_48917699_length_2200_cov_9.8283_4	VFG046465	(tufA)	elongation factor Tu [EF-Tu (VF0460) - Adherence (VFC0001)] [Francisella tularensis subsp. tularensis SCHU S4	Adherence	73.387	3.31e-62	197
bin.446	k127_22785134_length_2079_cov_6.0000_1	VFG048797	(ugd)	UDP-glucose 6-dehydrogenase [Capsule (VF0560) - Immune modulation (VFC0258)] [Klebsiella pneumoniae subsp. pneumoniae NTUH-K2044	Immune modulation	74.793	4.13e-138	390
bin.446	k127_2021696_length_2365_cov_3.8673_2	VFG046465	(tufA)	elongation factor Tu [EF-Tu (VF0460) - Adherence (VFC0001)] [Francisella tularensis subsp. tularensis SCHU S4	Adherence	70.324	0	556
bin.446	k127_7443828_length_2236_cov_6.0000_2	VFG011626	(bvrR)	response regulator transcription factor [BvrR-BvrS (VF0368) - Regulation (VFC0301)] [Brucella melitensis bv. 1 str. 16M	Regulation	74.477	3.73e-130	364
bin.446	k127_36877923_length_3864_cov_5.0000_4	VFG011430	(acpXL)	acyl carrier protein [LPS (VF0367) - Immune modulation (VFC0258)] [Brucella melitensis bv. 1 str. 16M	Immune modulation	82.051	1.04e-40	125
bin.446	k127_35185318_length_2145_cov_4.3122_2	VFG047708	(carB)	carbamoyl phosphate synthase large subunit [Pyrimidine biosynthesis (VF0558) - Nutritional/Metabolic factor (VFC0272)] [Francisella tularensis subsp. tularensis SCHU S4	Nutritional/Metabolic factor	70.361	0	599
bin.447	k127_41029704_length_104327_cov_9.0000_57	VFG000221	(pilE)	Type IV pilus major pilin subunit PilE [Type IV pili (VF0075) - Adherence (VFC0001)] [Neisseria meningitidis MC58	Adherence	70.37	1.59e-06	44.7
bin.447	k127_8759935_length_95942_cov_10.0000_83	VFG047708	(carB)	carbamoyl phosphate synthase large subunit [Pyrimidine biosynthesis (VF0558) - Nutritional/Metabolic factor (VFC0272)] [Francisella tularensis subsp. tularensis SCHU S4	Nutritional/Metabolic factor	77.083	1.12e-23	88.2
bin.448	k127_36097502_length_22467_cov_42.1326_1	VFG001862	(katB)	catalase-peroxidase KatB [KatAB (VF0168) - Stress survival (VFC0282)] [Legionella pneumophila subsp. pneumophila str. Philadelphia 1	Stress survival	71.942	0	629
bin.449	k127_4006237_length_16716_cov_12.8084_1	VFG042870	(pilT)	type IV pilus twitching motility protein PilT [Type IV pili (VF0155) - Adherence (VFC0001)] [Legionella pneumophila subsp. pneumophila str. Philadelphia 1	Adherence	72.81	2.01e-180	500
bin.449	k127_4006237_length_16716_cov_12.8084_1	VFG038464	(tapT)	twitching ATPase [Tap type IV pili (VF0475) - Adherence (VFC0001)] [Aeromonas hydrophila ML09-119	Adherence	72.81	3.87e-180	499
bin.449	k127_4006237_length_16716_cov_12.8084_1	VFG050386	(pilT)	type IV pilus twitching motility protein PilT [TFP (VF1334) - Adherence (VFC0001)] [Acinetobacter baumannii ACICU	Adherence	75.904	0	514
bin.449	k127_19783002_length_47072_cov_21.0000_6	VFG048885	(gmd)	GDP-mannose 4,6-dehydratase [Capsule (VF0560) - Immune modulation (VFC0258)] [Klebsiella pneumoniae subsp. pneumoniae NTUH-K2044	Immune modulation	78.108	0	627
bin.449	k127_44867746_length_17399_cov_16.0000_11	VFG002425	(pilA)	type IV fimbrial pilin protein [Type IV pili (VF0431) - Adherence (VFC0001)] [Burkholderia pseudomallei K96243	Adherence	72.973	6.42e-14	62.4
bin.449	k127_47603962_length_38229_cov_14.1782_36	VFG043206	(cheY)	chemotaxis regulatory protein CheY [Flagella (VF0394) - Motility (VFC0204)] [Yersinia enterocolitica subsp. enterocolitica 8081	Motility	71.774	2.16e-62	184
bin.449	k127_19783002_length_47072_cov_21.0000_6	VFG002365	(gmd)	GDP-mannose 4,6-dehydratase [O-antigen (VF0392) - Immune modulation (VFC0258)] [Yersinia enterocolitica subsp. enterocolitica 8081	Immune modulation	73.585	0	600
bin.449	k127_4006237_length_16716_cov_12.8084_1	VFG001223	(pilT)	twitching motility protein PilT [Type IV pili (VF0082) - Adherence (VFC0001)] [Pseudomonas aeruginosa PAO1	Adherence	77.039	0	517
bin.450	k127_30428054_length_19008_cov_48.6641_1	VFG046465	(tufA)	elongation factor Tu [EF-Tu (VF0460) - Adherence (VFC0001)] [Francisella tularensis subsp. tularensis SCHU S4	Adherence	72.152	0	573
bin.452	k127_12918150_length_27320_cov_8.9480_22	VFG051176	(bspE)	type IV secretion system effector BspE [T4SS secreted effectors (VF0695) - Effector delivery system (VFC0086)] [Brucella melitensis bv. 1 str. 16M	Effector delivery system	73.864	1.32e-143	400
bin.452	k127_12329423_length_23386_cov_7.9964_4	VFG011626	(bvrR)	response regulator transcription factor [BvrR-BvrS (VF0368) - Regulation (VFC0301)] [Brucella melitensis bv. 1 str. 16M	Regulation	80.342	5.94e-135	377
bin.452	k127_2406927_length_3908_cov_9.0587_7	VFG047708	(carB)	carbamoyl phosphate synthase large subunit [Pyrimidine biosynthesis (VF0558) - Nutritional/Metabolic factor (VFC0272)] [Francisella tularensis subsp. tularensis SCHU S4	Nutritional/Metabolic factor	81.818	1.24e-22	85.1
bin.452	k127_5677231_length_1614_cov_6.2441_1	VFG002220	(pgm)	phosphoglucomutase [LPS (VF0367) - Immune modulation (VFC0258)] [Brucella melitensis bv. 1 str. 16M	Immune modulation	70.95	0	778
bin.453	k127_24875110_length_2635_cov_6.0000_4	VFG048885	(gmd)	GDP-mannose 4,6-dehydratase [Capsule (VF0560) - Immune modulation (VFC0258)] [Klebsiella pneumoniae subsp. pneumoniae NTUH-K2044	Immune modulation	78.723	1.3e-80	239
bin.453	k127_24875110_length_2635_cov_6.0000_4	VFG002365	(gmd)	GDP-mannose 4,6-dehydratase [O-antigen (VF0392) - Immune modulation (VFC0258)] [Yersinia enterocolitica subsp. enterocolitica 8081	Immune modulation	75.177	8.33e-77	229
bin.453	k127_24875110_length_2635_cov_6.0000_4	VFG002225	(gmd)	GDP-mannose 4,6-dehydratase [LPS (VF0367) - Immune modulation (VFC0258)] [Brucella melitensis bv. 1 str. 16M	Immune modulation	71.831	1.37e-70	213
bin.455	k127_13930488_length_96262_cov_19.9828_92	VFG046465	(tufA)	elongation factor Tu [EF-Tu (VF0460) - Adherence (VFC0001)] [Francisella tularensis subsp. tularensis SCHU S4	Adherence	75.61	1.46e-17	70.5
bin.455	k127_49954890_length_83308_cov_15.3750_1	VFG001855	(htpB)	Hsp60, 60K heat shock protein HtpB [Hsp60 (VF0159) - Adherence (VFC0001)] [Legionella pneumophila subsp. pneumophila str. Philadelphia 1	Adherence	71.429	6.38e-47	155
bin.455	k127_5312351_length_14672_cov_13.9946_15	VFG002225	(gmd)	GDP-mannose 4,6-dehydratase [LPS (VF0367) - Immune modulation (VFC0258)] [Brucella melitensis bv. 1 str. 16M	Immune modulation	71.387	0	532
bin.455	k127_5312351_length_14672_cov_13.9946_15	VFG002365	(gmd)	GDP-mannose 4,6-dehydratase [O-antigen (VF0392) - Immune modulation (VFC0258)] [Yersinia enterocolitica subsp. enterocolitica 8081	Immune modulation	70.571	0	521
bin.456	k127_2277053_length_80882_cov_11.0000_60	VFG046465	(tufA)	elongation factor Tu [EF-Tu (VF0460) - Adherence (VFC0001)] [Francisella tularensis subsp. tularensis SCHU S4	Adherence	71.827	0	572
bin.460	k127_48373656_length_10266_cov_16.9905_23	VFG046465	(tufA)	elongation factor Tu [EF-Tu (VF0460) - Adherence (VFC0001)] [Francisella tularensis subsp. tularensis SCHU S4	Adherence	70.732	2.59e-15	64.3
bin.460	k127_40366598_length_7115_cov_14.9760_9	VFG046465	(tufA)	elongation factor Tu [EF-Tu (VF0460) - Adherence (VFC0001)] [Francisella tularensis subsp. tularensis SCHU S4	Adherence	70.732	2.59e-15	64.3
bin.460	k127_16191978_length_6180_cov_13.2052_1	VFG016005	(pvdO)	pyoverdine biosynthesis protein PvdO [Pyoverdine (VF0094) - Nutritional/Metabolic factor (VFC0272)] [Pseudomonas aeruginosa PAO1	Nutritional/Metabolic factor	72	4.85e-06	43.9
bin.460	k127_32308552_length_3677_cov_15.9493_4	VFG046465	(tufA)	elongation factor Tu [EF-Tu (VF0460) - Adherence (VFC0001)] [Francisella tularensis subsp. tularensis SCHU S4	Adherence	74.51	3.98e-20	78.2
bin.460	k127_36954603_length_27979_cov_16.8166_26	VFG046465	(tufA)	elongation factor Tu [EF-Tu (VF0460) - Adherence (VFC0001)] [Francisella tularensis subsp. tularensis SCHU S4	Adherence	74.51	3.98e-20	78.2
bin.462	k127_22709721_length_117555_cov_35.9964_35	VFG042870	(pilT)	type IV pilus twitching motility protein PilT [Type IV pili (VF0155) - Adherence (VFC0001)] [Legionella pneumophila subsp. pneumophila str. Philadelphia 1	Adherence	72.674	0	529
bin.462	k127_31619933_length_15883_cov_22.9832_13	VFG046465	(tufA)	elongation factor Tu [EF-Tu (VF0460) - Adherence (VFC0001)] [Francisella tularensis subsp. tularensis SCHU S4	Adherence	83.333	9.97e-19	73.9
bin.462	k127_31619933_length_15883_cov_22.9832_1	VFG046465	(tufA)	elongation factor Tu [EF-Tu (VF0460) - Adherence (VFC0001)] [Francisella tularensis subsp. tularensis SCHU S4	Adherence	90.476	2.49e-20	78.6
bin.462	k127_31619049_length_32345_cov_32.9881_43	VFG046465	(tufA)	elongation factor Tu [EF-Tu (VF0460) - Adherence (VFC0001)] [Francisella tularensis subsp. tularensis SCHU S4	Adherence	90.476	2.49e-20	78.6
bin.462	k127_23432397_length_48726_cov_36.9956_48	VFG001855	(htpB)	Hsp60, 60K heat shock protein HtpB [Hsp60 (VF0159) - Adherence (VFC0001)] [Legionella pneumophila subsp. pneumophila str. Philadelphia 1	Adherence	75.306	0	722
bin.462	k127_27874600_length_31409_cov_35.9866_24	VFG010906	(csrA)	carbon storage regulator CsrA [CsrA (VF0261) - Regulation (VFC0301)] [Legionella pneumophila subsp. pneumophila str. Philadelphia 1	Regulation	72.308	4.18e-29	95.5
bin.462	k127_22709721_length_117555_cov_35.9964_108	VFG046465	(tufA)	elongation factor Tu [EF-Tu (VF0460) - Adherence (VFC0001)] [Francisella tularensis subsp. tularensis SCHU S4	Adherence	83.333	9.97e-19	73.9
bin.462	k127_22709721_length_117555_cov_35.9964_43	VFG050625	(pilG)	twitching motility response regulator PilG [TFP (VF1334) - Adherence (VFC0001)] [Acinetobacter baumannii ACICU	Adherence	72.131	6.45e-68	198
bin.462	k127_22709721_length_117555_cov_35.9964_43	VFG001225	(pilG)	twitching motility protein PilG [Type IV pili (VF0082) - Adherence (VFC0001)] [Pseudomonas aeruginosa PAO1	Adherence	84.034	2.29e-73	213
bin.462	k127_22709721_length_117555_cov_35.9964_35	VFG038464	(tapT)	twitching ATPase [Tap type IV pili (VF0475) - Adherence (VFC0001)] [Aeromonas hydrophila ML09-119	Adherence	75.38	0	536
bin.462	k127_2157919_length_51381_cov_33.9556_9	VFG013948	(pilZ)	type 4 fimbrial biogenesis protein PilZ [Type IV pili (VF0082) - Adherence (VFC0001)] [Pseudomonas aeruginosa PAO1	Adherence	72.321	7.54e-57	169
bin.462	k127_22709721_length_117555_cov_35.9964_35	VFG050386	(pilT)	type IV pilus twitching motility protein PilT [TFP (VF1334) - Adherence (VFC0001)] [Acinetobacter baumannii ACICU	Adherence	79.07	0	571
bin.462	k127_9542396_length_238478_cov_34.9991_157	VFG050443	(pilA)	pilin [TFP (VF1334) - Adherence (VFC0001)] [Acinetobacter baumannii ACICU	Adherence	75	5.44e-07	43.9
bin.462	k127_9542396_length_238478_cov_34.9991_157	VFG002425	(pilA)	type IV fimbrial pilin protein [Type IV pili (VF0431) - Adherence (VFC0001)] [Burkholderia pseudomallei K96243	Adherence	70.455	1.93e-14	64.3
bin.462	k127_7328971_length_56210_cov_33.9965_32	VFG041098	(STM0274)	EvpB family type VI secretion protein [SCI (Salmonella centrisome island)/SPI-6 T6SS (VF0974) - Effector delivery system (VFC0086)] [Salmonella enterica subsp. enterica serovar Typhimurium str. LT2	Effector delivery system	73.306	0	769
bin.462	k127_7328971_length_56210_cov_33.9965_32	VFG002070	(hsiC1/vipB/tssC)	type VI secretion system tubule-forming protein VipB [HSI-1 (VF0334) - Effector delivery system (VFC0086)] [Pseudomonas aeruginosa PAO1	Effector delivery system	74.795	0	776
bin.462	k127_7328971_length_56210_cov_33.9965_31	VFG041097	(STM0273)	type VI secretion system-associated protein [SCI (Salmonella centrisome island)/SPI-6 T6SS (VF0974) - Effector delivery system (VFC0086)] [Salmonella enterica subsp. enterica serovar Typhimurium str. LT2	Effector delivery system	75.155	6.37e-90	258
bin.462	k127_7328971_length_56210_cov_33.9965_31	VFG002069	(hsiB1/vipA/tssB)	type VI secretion system tubule-forming protein VipA [HSI-1 (VF0334) - Effector delivery system (VFC0086)] [Pseudomonas aeruginosa PAO1	Effector delivery system	76.25	6.06e-92	263
bin.462	k127_47459982_length_16008_cov_32.8287_12	VFG001855	(htpB)	Hsp60, 60K heat shock protein HtpB [Hsp60 (VF0159) - Adherence (VFC0001)] [Legionella pneumophila subsp. pneumophila str. Philadelphia 1	Adherence	74.074	1.88e-173	491
bin.462	k127_2157919_length_51381_cov_33.9556_15	VFG011430	(acpXL)	acyl carrier protein [LPS (VF0367) - Immune modulation (VFC0258)] [Brucella melitensis bv. 1 str. 16M	Immune modulation	71.233	9.06e-31	100
bin.462	k127_22709721_length_117555_cov_35.9964_35	VFG001223	(pilT)	twitching motility protein PilT [Type IV pili (VF0082) - Adherence (VFC0001)] [Pseudomonas aeruginosa PAO1	Adherence	76.744	0	563
bin.463	k127_14048127_length_14927_cov_18.5719_2	VFG001855	(htpB)	Hsp60, 60K heat shock protein HtpB [Hsp60 (VF0159) - Adherence (VFC0001)] [Legionella pneumophila subsp. pneumophila str. Philadelphia 1	Adherence	73.432	0	738
bin.463	k127_14446274_length_26844_cov_8.6045_11	VFG048885	(gmd)	GDP-mannose 4,6-dehydratase [Capsule (VF0560) - Immune modulation (VFC0258)] [Klebsiella pneumoniae subsp. pneumoniae NTUH-K2044	Immune modulation	79.459	0	642
bin.463	k127_14446274_length_26844_cov_8.6045_11	VFG002365	(gmd)	GDP-mannose 4,6-dehydratase [O-antigen (VF0392) - Immune modulation (VFC0258)] [Yersinia enterocolitica subsp. enterocolitica 8081	Immune modulation	79.189	0	635
bin.463	k127_14446274_length_26844_cov_8.6045_9	VFG002377	(rfbF)	glucose-1-phosphate cytidylyltransferase [O-antigen (VF0392) - Immune modulation (VFC0258)] [Yersinia enterocolitica subsp. enterocolitica 8081	Immune modulation	75.875	5.88e-154	426
bin.463	k127_15381559_length_17599_cov_14.9592_20	VFG001998	(flgI)	flagellar P-ring protein precursor FlgI [Flagella (VF0157) - Motility (VFC0204)] [Legionella pneumophila subsp. pneumophila str. Philadelphia 1	Motility	75	2.88e-10	50.8
bin.463	k127_40439505_length_63946_cov_16.0729_53	VFG052420	(guaA)	glutamine-hydrolyzing GMP synthase [GuaA/B (VF1377) - Nutritional/Metabolic factor (VFC0272)] [Borrelia burgdorferi B31	Nutritional/Metabolic factor	80.952	3.46e-21	80.9
bin.464	k127_18540909_length_9589_cov_11.0000_1	VFG047401	(feoB)	Fe(2+) transporter permease subunit FeoB [FupA (VF0550) - Nutritional/Metabolic factor (VFC0272)] [Francisella tularensis subsp. tularensis SCHU S4	Nutritional/Metabolic factor	70.833	6.27e-07	39.7
bin.465	k127_9980005_length_19142_cov_5.9984_1	VFG046465	(tufA)	elongation factor Tu [EF-Tu (VF0460) - Adherence (VFC0001)] [Francisella tularensis subsp. tularensis SCHU S4	Adherence	76.923	1.64e-53	169
bin.465	k127_28926951_length_10090_cov_6.0000_3	VFG001405	(sigA/rpoV)	RNA polymerase sigma factor SigA [SigA (VF0257) - Regulation (VFC0301)] [Mycobacterium tuberculosis H37Rv	Regulation	74.51	1.3e-171	495
bin.466	k127_34272743_length_1642_cov_7.9723_1	VFG043378	(cheV3)	chemotaxis coupling protein CheV3 [Flagella (VF0051) - Motility (VFC0204)] [Helicobacter pylori 26695	Motility	71.667	6.96e-21	85.5
bin.466	k127_14482281_length_3926_cov_7.0000_1	VFG006896	(pilA)	pilin [ChiRP (VF0609) - Adherence (VFC0001)] [Vibrio cholerae O1 biovar El Tor str. N16961	Adherence	73.077	8.23e-07	44.7
bin.466	k127_14482281_length_3926_cov_7.0000_1	VFG000221	(pilE)	Type IV pilus major pilin subunit PilE [Type IV pili (VF0075) - Adherence (VFC0001)] [Neisseria meningitidis MC58	Adherence	73.077	2.41e-07	46.6
bin.466	k127_14482281_length_3926_cov_7.0000_1	VFG006167	(pilX)	type IV pilus minor pilin PilX [Type IV pili (VF0075) - Adherence (VFC0001)] [Neisseria meningitidis MC58	Adherence	72	4.29e-06	42.7
bin.466	k127_18184348_length_27433_cov_9.0000_11	VFG002225	(gmd)	GDP-mannose 4,6-dehydratase [LPS (VF0367) - Immune modulation (VFC0258)] [Brucella melitensis bv. 1 str. 16M	Immune modulation	70.994	0	544
bin.466	k127_18184348_length_27433_cov_9.0000_11	VFG002365	(gmd)	GDP-mannose 4,6-dehydratase [O-antigen (VF0392) - Immune modulation (VFC0258)] [Yersinia enterocolitica subsp. enterocolitica 8081	Immune modulation	70	0	549
bin.466	k127_18184348_length_27433_cov_9.0000_11	VFG048885	(gmd)	GDP-mannose 4,6-dehydratase [Capsule (VF0560) - Immune modulation (VFC0258)] [Klebsiella pneumoniae subsp. pneumoniae NTUH-K2044	Immune modulation	72.703	0	571
bin.466	k127_2345916_length_17362_cov_7.9976_15	VFG016765	(motB)	flagellar motor protein MotB [Flagella (VF0373) - Motility (VFC0204)] [Bartonella bacilliformis KC583	Motility	70.27	4.11e-10	56.6
bin.467	k127_24599984_length_4114_cov_10.9699_4	VFG046465	(tufA)	elongation factor Tu [EF-Tu (VF0460) - Adherence (VFC0001)] [Francisella tularensis subsp. tularensis SCHU S4	Adherence	72.973	4.34e-13	57.8
bin.467	k127_18713615_length_6015_cov_8.9837_8	VFG000077	(clpP)	ATP-dependent Clp protease proteolytic subunit [ClpP (VF0074) - Stress survival (VFC0282)] [Listeria monocytogenes EGD-e	Stress survival	71.875	1.37e-12	55.8
bin.467	k127_9786730_length_40446_cov_10.0000_3	VFG011430	(acpXL)	acyl carrier protein [LPS (VF0367) - Immune modulation (VFC0258)] [Brucella melitensis bv. 1 str. 16M	Immune modulation	75.676	3.02e-34	109
bin.467	k127_19265081_length_33771_cov_10.8169_1	VFG047708	(carB)	carbamoyl phosphate synthase large subunit [Pyrimidine biosynthesis (VF0558) - Nutritional/Metabolic factor (VFC0272)] [Francisella tularensis subsp. tularensis SCHU S4	Nutritional/Metabolic factor	71.202	0	650
bin.467	k127_5835587_length_17057_cov_11.9220_16	VFG001855	(htpB)	Hsp60, 60K heat shock protein HtpB [Hsp60 (VF0159) - Adherence (VFC0001)] [Legionella pneumophila subsp. pneumophila str. Philadelphia 1	Adherence	70.423	5.26e-29	104
bin.467	k127_44091631_length_13844_cov_9.9497_13	VFG046465	(tufA)	elongation factor Tu [EF-Tu (VF0460) - Adherence (VFC0001)] [Francisella tularensis subsp. tularensis SCHU S4	Adherence	72.973	4.34e-13	57.8
bin.467	k127_38386147_length_30025_cov_33.9934_1	VFG046465	(tufA)	elongation factor Tu [EF-Tu (VF0460) - Adherence (VFC0001)] [Francisella tularensis subsp. tularensis SCHU S4	Adherence	76.543	2.46e-41	136
bin.469	k127_19857287_length_19887_cov_23.9930_2	VFG046465	(tufA)	elongation factor Tu [EF-Tu (VF0460) - Adherence (VFC0001)] [Francisella tularensis subsp. tularensis SCHU S4	Adherence	74.873	0	594
bin.470	k127_30668010_length_2696_cov_6.0000_1	VFG001405	(sigA/rpoV)	RNA polymerase sigma factor SigA [SigA (VF0257) - Regulation (VFC0301)] [Mycobacterium tuberculosis H37Rv	Regulation	71.895	2.98e-159	456
bin.470	k127_19177347_length_19784_cov_6.1937_23	VFG046465	(tufA)	elongation factor Tu [EF-Tu (VF0460) - Adherence (VFC0001)] [Francisella tularensis subsp. tularensis SCHU S4	Adherence	71.899	0	576
bin.471	k127_19784331_length_99622_cov_10.9747_1	VFG046465	(tufA)	elongation factor Tu [EF-Tu (VF0460) - Adherence (VFC0001)] [Francisella tularensis subsp. tularensis SCHU S4	Adherence	74.576	9.93e-132	374
bin.471	k127_35925342_length_18586_cov_7.9927_18	VFG012095	(groEL)	chaperonin GroEL [GroEL (VF0594) - Adherence (VFC0001)] [Clostridium difficile 630	Adherence	78.704	8.56e-55	176
bin.472	k127_32595513_length_9607_cov_4.9975_1	VFG046465	(tufA)	elongation factor Tu [EF-Tu (VF0460) - Adherence (VFC0001)] [Francisella tularensis subsp. tularensis SCHU S4	Adherence	76.923	8.96e-17	68.2
bin.472	k127_40787482_length_3732_cov_7.0000_2	VFG006896	(pilA)	pilin [ChiRP (VF0609) - Adherence (VFC0001)] [Vibrio cholerae O1 biovar El Tor str. N16961	Adherence	71.875	6.87e-09	50.4
bin.472	k127_25055792_length_3326_cov_7.0000_2	VFG001867	(sodB)	superoxide dismutase [SodB (VF0169) - Stress survival (VFC0282)] [Legionella pneumophila subsp. pneumophila str. Philadelphia 1	Stress survival	71.728	8.54e-107	302
bin.472	k127_15666413_length_3218_cov_7.0000_2	VFG001405	(sigA/rpoV)	RNA polymerase sigma factor SigA [SigA (VF0257) - Regulation (VFC0301)] [Mycobacterium tuberculosis H37Rv	Regulation	75.309	4.34e-37	140
bin.473	k127_26045135_length_13604_cov_33.0891_16	VFG001405	(sigA/rpoV)	RNA polymerase sigma factor SigA [SigA (VF0257) - Regulation (VFC0301)] [Mycobacterium tuberculosis H37Rv	Regulation	76.316	1.19e-36	138
bin.473	k127_21422643_length_87783_cov_36.9975_45	VFG043378	(cheV3)	chemotaxis coupling protein CheV3 [Flagella (VF0051) - Motility (VFC0204)] [Helicobacter pylori 26695	Motility	73.333	1.08e-12	67.4
bin.473	k127_26335130_length_8440_cov_16.0823_10	VFG052388	(fliG-2)	flagellar motor switch protein FliG [Flagella (VF1368) - Motility (VFC0204)] [Borrelia burgdorferi B31	Motility	83.333	5.77e-31	107
bin.474	k127_7587665_length_2423_cov_2.5126_1	VFG046465	(tufA)	elongation factor Tu [EF-Tu (VF0460) - Adherence (VFC0001)] [Francisella tularensis subsp. tularensis SCHU S4	Adherence	81.633	5.4e-22	83.2
bin.474	k127_39741932_length_3313_cov_6.0000_4	VFG041098	(STM0274)	EvpB family type VI secretion protein [SCI (Salmonella centrisome island)/SPI-6 T6SS (VF0974) - Effector delivery system (VFC0086)] [Salmonella enterica subsp. enterica serovar Typhimurium str. LT2	Effector delivery system	72.238	0	556
bin.474	k127_39741932_length_3313_cov_6.0000_4	VFG002070	(hsiC1/vipB/tssC)	type VI secretion system tubule-forming protein VipB [HSI-1 (VF0334) - Effector delivery system (VFC0086)] [Pseudomonas aeruginosa PAO1	Effector delivery system	74.324	0	592
bin.474	k127_39741932_length_3313_cov_6.0000_3	VFG041097	(STM0273)	type VI secretion system-associated protein [SCI (Salmonella centrisome island)/SPI-6 T6SS (VF0974) - Effector delivery system (VFC0086)] [Salmonella enterica subsp. enterica serovar Typhimurium str. LT2	Effector delivery system	70.552	8.95e-89	254
bin.474	k127_39741932_length_3313_cov_6.0000_3	VFG002069	(hsiB1/vipA/tssB)	type VI secretion system tubule-forming protein VipA [HSI-1 (VF0334) - Effector delivery system (VFC0086)] [Pseudomonas aeruginosa PAO1	Effector delivery system	78.313	3.33e-96	273
bin.474	k127_44196999_length_4549_cov_5.0000_1	VFG000269	(ureA)	urease alpha subunit UreA [Urease (VF0050) - Stress survival (VFC0282)] [Helicobacter pylori 26695	Stress survival	80	3.86e-06	37
bin.474	k127_15620636_length_4426_cov_4.9888_4	VFG046465	(tufA)	elongation factor Tu [EF-Tu (VF0460) - Adherence (VFC0001)] [Francisella tularensis subsp. tularensis SCHU S4	Adherence	81.633	5.4e-22	83.2
bin.474	k127_29069688_length_5959_cov_6.0000_7	VFG002070	(hsiC1/vipB/tssC)	type VI secretion system tubule-forming protein VipB [HSI-1 (VF0334) - Effector delivery system (VFC0086)] [Pseudomonas aeruginosa PAO1	Effector delivery system	90	6.32e-18	72.4
bin.474	k127_29069688_length_5959_cov_6.0000_7	VFG041098	(STM0274)	EvpB family type VI secretion protein [SCI (Salmonella centrisome island)/SPI-6 T6SS (VF0974) - Effector delivery system (VFC0086)] [Salmonella enterica subsp. enterica serovar Typhimurium str. LT2	Effector delivery system	84.615	5.46e-18	72.4
bin.474	k127_29069688_length_5959_cov_6.0000_1	VFG002076	(clpV1)	type VI secretion system AAA+ family ATPase [HSI-1 (VF0334) - Effector delivery system (VFC0086)] [Pseudomonas aeruginosa PAO1	Effector delivery system	70.805	5.48e-149	437
bin.474	k127_13778479_length_8820_cov_6.0000_10	VFG011430	(acpXL)	acyl carrier protein [LPS (VF0367) - Immune modulation (VFC0258)] [Brucella melitensis bv. 1 str. 16M	Immune modulation	87.013	3.01e-42	129
bin.474	k127_11600040_length_4246_cov_5.0000_3	VFG002076	(clpV1)	type VI secretion system AAA+ family ATPase [HSI-1 (VF0334) - Effector delivery system (VFC0086)] [Pseudomonas aeruginosa PAO1	Effector delivery system	78.723	0	550
bin.475	k127_38179481_length_81898_cov_23.9983_11	VFG001405	(sigA/rpoV)	RNA polymerase sigma factor SigA [SigA (VF0257) - Regulation (VFC0301)] [Mycobacterium tuberculosis H37Rv	Regulation	75.817	1.38e-168	491
bin.475	k127_34696915_length_75775_cov_28.9933_1	VFG012095	(groEL)	chaperonin GroEL [GroEL (VF0594) - Adherence (VFC0001)] [Clostridium difficile 630	Adherence	71.698	6.84e-22	83.6
bin.476	k127_11670486_length_51094_cov_9.9979_1	VFG046465	(tufA)	elongation factor Tu [EF-Tu (VF0460) - Adherence (VFC0001)] [Francisella tularensis subsp. tularensis SCHU S4	Adherence	72.658	0	585
bin.477	k127_35952611_length_3224_cov_7.9864_3	VFG046465	(tufA)	elongation factor Tu [EF-Tu (VF0460) - Adherence (VFC0001)] [Francisella tularensis subsp. tularensis SCHU S4	Adherence	73.684	3.34e-16	66.6
bin.477	k127_34311224_length_15763_cov_7.9946_19	VFG046465	(tufA)	elongation factor Tu [EF-Tu (VF0460) - Adherence (VFC0001)] [Francisella tularensis subsp. tularensis SCHU S4	Adherence	78.049	1.38e-15	65.1
bin.477	k127_28066417_length_27789_cov_8.9720_31	VFG012095	(groEL)	chaperonin GroEL [GroEL (VF0594) - Adherence (VFC0001)] [Clostridium difficile 630	Adherence	76.923	6.41e-67	208
bin.479	k127_32118492_length_2973_cov_7.0000_2	VFG001405	(sigA/rpoV)	RNA polymerase sigma factor SigA [SigA (VF0257) - Regulation (VFC0301)] [Mycobacterium tuberculosis H37Rv	Regulation	70.33	4.05e-40	147
bin.479	k127_13671871_length_18748_cov_12.9961_12	VFG000179	(xcpU)	general secretion pathway protein H [Xcp secretion system (VF0084) - Effector delivery system (VFC0086)] [Pseudomonas aeruginosa PAO1	Effector delivery system	75	8.09e-06	37.4
bin.480	k127_34900067_length_7261_cov_12.6577_8	VFG046465	(tufA)	elongation factor Tu [EF-Tu (VF0460) - Adherence (VFC0001)] [Francisella tularensis subsp. tularensis SCHU S4	Adherence	83.636	4.04e-26	94.7
bin.480	k127_37378531_length_10293_cov_12.9929_12	VFG046465	(tufA)	elongation factor Tu [EF-Tu (VF0460) - Adherence (VFC0001)] [Francisella tularensis subsp. tularensis SCHU S4	Adherence	80.952	1.51e-18	73.2
bin.480	k127_24260921_length_124130_cov_17.3954_2	VFG002377	(rfbF)	glucose-1-phosphate cytidylyltransferase [O-antigen (VF0392) - Immune modulation (VFC0258)] [Yersinia enterocolitica subsp. enterocolitica 8081	Immune modulation	73.93	3.91e-151	419
bin.480	k127_33467658_length_61617_cov_21.0000_4	VFG001855	(htpB)	Hsp60, 60K heat shock protein HtpB [Hsp60 (VF0159) - Adherence (VFC0001)] [Legionella pneumophila subsp. pneumophila str. Philadelphia 1	Adherence	73.864	0	750
bin.480	k127_49797260_length_29962_cov_16.9968_1	VFG046465	(tufA)	elongation factor Tu [EF-Tu (VF0460) - Adherence (VFC0001)] [Francisella tularensis subsp. tularensis SCHU S4	Adherence	83.636	4.04e-26	94.7
bin.481	k127_19996211_length_13850_cov_9.0000_3	VFG043378	(cheV3)	chemotaxis coupling protein CheV3 [Flagella (VF0051) - Motility (VFC0204)] [Helicobacter pylori 26695	Motility	70.69	6.19e-19	86.7
bin.481	k127_25619915_length_5116_cov_13.0000_6	VFG052381	(flgE)	flagellar hook protein FlgE [Flagella (VF1368) - Motility (VFC0204)] [Borrelia burgdorferi B31	Motility	75.862	4.62e-10	48.9
bin.481	k127_25619915_length_5116_cov_13.0000_6	VFG001930	(flgE2)	flagellar hook protein [Flagella (VF0114) - Motility (VFC0204)] [Campylobacter jejuni subsp. jejuni NCTC 11168	Motility	70	2.31e-08	44.3
bin.481	k127_140653_length_3394_cov_8.0000_1	VFG000122	(algD)	GDP-mannose 6-dehydrogenase AlgD [Alginate (VF0091) - Biofilm (VFC0271)] [Pseudomonas aeruginosa PAO1	Biofilm	76.923	1.08e-09	47.4
bin.481	k127_18877635_length_1801_cov_6.0000_3	VFG012095	(groEL)	chaperonin GroEL [GroEL (VF0594) - Adherence (VFC0001)] [Clostridium difficile 630	Adherence	73.554	3.17e-58	185
bin.482	k127_10465968_length_5548_cov_47.0000_5	VFG000179	(xcpU)	general secretion pathway protein H [Xcp secretion system (VF0084) - Effector delivery system (VFC0086)] [Pseudomonas aeruginosa PAO1	Effector delivery system	70.833	5.2e-06	38.1
bin.483	k127_38420508_length_29621_cov_30.9878_22	VFG046465	(tufA)	elongation factor Tu [EF-Tu (VF0460) - Adherence (VFC0001)] [Francisella tularensis subsp. tularensis SCHU S4	Adherence	70.677	0	574
bin.484	k127_43456029_length_22123_cov_8.0000_1	VFG046465	(tufA)	elongation factor Tu [EF-Tu (VF0460) - Adherence (VFC0001)] [Francisella tularensis subsp. tularensis SCHU S4	Adherence	71.465	0	572
bin.485	k127_5065046_length_31509_cov_7.6436_9	VFG011430	(acpXL)	acyl carrier protein [LPS (VF0367) - Immune modulation (VFC0258)] [Brucella melitensis bv. 1 str. 16M	Immune modulation	85.294	1.21e-15	60.5
bin.485	k127_3603671_length_20239_cov_8.0000_17	VFG011414	(kdsA)	2-dehydro-3-deoxyphosphooctonate aldolase [LPS (VF0367) - Immune modulation (VFC0258)] [Brucella melitensis bv. 1 str. 16M	Immune modulation	71.168	2.07e-126	358
bin.485	k127_46534977_length_11908_cov_8.0000_1	VFG011626	(bvrR)	response regulator transcription factor [BvrR-BvrS (VF0368) - Regulation (VFC0301)] [Brucella melitensis bv. 1 str. 16M	Regulation	85.281	4.48e-143	397
bin.485	k127_36046563_length_6927_cov_3.8135_1	VFG046465	(tufA)	elongation factor Tu [EF-Tu (VF0460) - Adherence (VFC0001)] [Francisella tularensis subsp. tularensis SCHU S4	Adherence	77.957	3.89e-95	280
bin.485	k127_37103007_length_6218_cov_8.6716_1	VFG046465	(tufA)	elongation factor Tu [EF-Tu (VF0460) - Adherence (VFC0001)] [Francisella tularensis subsp. tularensis SCHU S4	Adherence	82.114	1.53e-72	219
bin.485	k127_19140429_length_3099_cov_9.0000_3	VFG046465	(tufA)	elongation factor Tu [EF-Tu (VF0460) - Adherence (VFC0001)] [Francisella tularensis subsp. tularensis SCHU S4	Adherence	76.744	2.86e-17	69.7
bin.485	k127_19140429_length_3099_cov_9.0000_4	VFG046465	(tufA)	elongation factor Tu [EF-Tu (VF0460) - Adherence (VFC0001)] [Francisella tularensis subsp. tularensis SCHU S4	Adherence	78.182	2.79e-28	100
bin.486	k127_19598372_length_8063_cov_8.7117_3	VFG046465	(tufA)	elongation factor Tu [EF-Tu (VF0460) - Adherence (VFC0001)] [Francisella tularensis subsp. tularensis SCHU S4	Adherence	76.65	0	606
bin.489	k127_18797117_length_3377_cov_16.8425_7	VFG046465	(tufA)	elongation factor Tu [EF-Tu (VF0460) - Adherence (VFC0001)] [Francisella tularensis subsp. tularensis SCHU S4	Adherence	75	7.81e-46	148
bin.489	k127_38006557_length_5791_cov_30.9364_1	VFG046465	(tufA)	elongation factor Tu [EF-Tu (VF0460) - Adherence (VFC0001)] [Francisella tularensis subsp. tularensis SCHU S4	Adherence	95.652	9.25e-11	50.1
bin.490	k127_20927523_length_8881_cov_7.9952_1	VFG001396	(katG)	catalase-peroxidase [KatG (VF0303) - Stress survival (VFC0282)] [Mycobacterium tuberculosis H37Rv	Stress survival	70.732	4.47e-16	66.2
bin.490	k127_20927523_length_8881_cov_7.9952_1	VFG001862	(katB)	catalase-peroxidase KatB [KatAB (VF0168) - Stress survival (VFC0282)] [Legionella pneumophila subsp. pneumophila str. Philadelphia 1	Stress survival	75	1.58e-14	62
bin.490	k127_24001908_length_11110_cov_10.9945_16	VFG012095	(groEL)	chaperonin GroEL [GroEL (VF0594) - Adherence (VFC0001)] [Clostridium difficile 630	Adherence	75	3.07e-15	63.9
bin.491	k127_12858667_length_14081_cov_9.0000_1	VFG012095	(groEL)	chaperonin GroEL [GroEL (VF0594) - Adherence (VFC0001)] [Clostridium difficile 630	Adherence	71.324	5.17e-62	196
bin.491	k127_11517490_length_3784_cov_7.6308_3	VFG046465	(tufA)	elongation factor Tu [EF-Tu (VF0460) - Adherence (VFC0001)] [Francisella tularensis subsp. tularensis SCHU S4	Adherence	77.35	8.37e-123	352
bin.492	k127_3782726_length_40123_cov_12.1439_8	VFG001855	(htpB)	Hsp60, 60K heat shock protein HtpB [Hsp60 (VF0159) - Adherence (VFC0001)] [Legionella pneumophila subsp. pneumophila str. Philadelphia 1	Adherence	74.432	0	754
bin.492	k127_13113335_length_45207_cov_11.1333_36	VFG043378	(cheV3)	chemotaxis coupling protein CheV3 [Flagella (VF0051) - Motility (VFC0204)] [Helicobacter pylori 26695	Motility	71.875	7.89e-20	90.9
bin.492	k127_13113335_length_45207_cov_11.1333_32	VFG000088	(tcpI)	negative regulator of the major pilin TcpA [TCP (VF0126) - Adherence (VFC0001)] [Vibrio cholerae O1 biovar El Tor str. N16961	Adherence	70.455	2.19e-10	59.3
bin.492	k127_22398286_length_50645_cov_11.9974_31	VFG038464	(tapT)	twitching ATPase [Tap type IV pili (VF0475) - Adherence (VFC0001)] [Aeromonas hydrophila ML09-119	Adherence	71.884	0	511
bin.492	k127_22398286_length_50645_cov_11.9974_31	VFG042870	(pilT)	type IV pilus twitching motility protein PilT [Type IV pili (VF0155) - Adherence (VFC0001)] [Legionella pneumophila subsp. pneumophila str. Philadelphia 1	Adherence	73.746	0	516
bin.492	k127_22398286_length_50645_cov_11.9974_31	VFG001223	(pilT)	twitching motility protein PilT [Type IV pili (VF0082) - Adherence (VFC0001)] [Pseudomonas aeruginosa PAO1	Adherence	76.522	0	546
bin.492	k127_21993415_length_61025_cov_10.7215_60	VFG046465	(tufA)	elongation factor Tu [EF-Tu (VF0460) - Adherence (VFC0001)] [Francisella tularensis subsp. tularensis SCHU S4	Adherence	82.927	7.58e-18	71.2
bin.492	k127_25983280_length_70184_cov_9.9970_28	VFG002377	(rfbF)	glucose-1-phosphate cytidylyltransferase [O-antigen (VF0392) - Immune modulation (VFC0258)] [Yersinia enterocolitica subsp. enterocolitica 8081	Immune modulation	70.039	1.15e-144	403
bin.492	k127_22398286_length_50645_cov_11.9974_31	VFG050386	(pilT)	type IV pilus twitching motility protein PilT [TFP (VF1334) - Adherence (VFC0001)] [Acinetobacter baumannii ACICU	Adherence	75.942	0	532
bin.493	k127_42416137_length_2614_cov_7.0000_4	VFG002425	(pilA)	type IV fimbrial pilin protein [Type IV pili (VF0431) - Adherence (VFC0001)] [Burkholderia pseudomallei K96243	Adherence	70.833	8.83e-07	39.3
bin.493	k127_42416137_length_2614_cov_7.0000_4	VFG050802	(gspG)	general secretion pathway protein G [T2SS (VF1335) - Effector delivery system (VFC0086)] [Acinetobacter baumannii ACICU	Effector delivery system	72.727	1.34e-09	47.4
bin.493	k127_42416137_length_2614_cov_7.0000_4	VFG000180	(xcpT)	general secretion pathway protein G [Xcp secretion system (VF0084) - Effector delivery system (VFC0086)] [Pseudomonas aeruginosa PAO1	Effector delivery system	75	3.02e-10	48.5
bin.493	k127_47429048_length_3158_cov_4.9921_5	VFG047708	(carB)	carbamoyl phosphate synthase large subunit [Pyrimidine biosynthesis (VF0558) - Nutritional/Metabolic factor (VFC0272)] [Francisella tularensis subsp. tularensis SCHU S4	Nutritional/Metabolic factor	75.714	1.39e-34	120
bin.493	k127_29076307_length_4234_cov_5.0000_3	VFG050386	(pilT)	type IV pilus twitching motility protein PilT [TFP (VF1334) - Adherence (VFC0001)] [Acinetobacter baumannii ACICU	Adherence	74.783	0	525
bin.493	k127_29076307_length_4234_cov_5.0000_3	VFG042870	(pilT)	type IV pilus twitching motility protein PilT [Type IV pili (VF0155) - Adherence (VFC0001)] [Legionella pneumophila subsp. pneumophila str. Philadelphia 1	Adherence	71.681	2.91e-179	498
bin.493	k127_36947891_length_4768_cov_5.6886_3	VFG001855	(htpB)	Hsp60, 60K heat shock protein HtpB [Hsp60 (VF0159) - Adherence (VFC0001)] [Legionella pneumophila subsp. pneumophila str. Philadelphia 1	Adherence	73.864	0	744
bin.493	k127_29076307_length_4234_cov_5.0000_3	VFG001223	(pilT)	twitching motility protein PilT [Type IV pili (VF0082) - Adherence (VFC0001)] [Pseudomonas aeruginosa PAO1	Adherence	75.072	0	529
bin.493	k127_12174927_length_19899_cov_9.0000_1	VFG043365	(tlpC)	membrane-bound chemoreceptor [Flagella (VF0051) - Motility (VFC0204)] [Helicobacter pylori 26695	Motility	75.862	2.64e-07	45.8
bin.493	k127_47203318_length_15273_cov_10.0000_4	VFG043378	(cheV3)	chemotaxis coupling protein CheV3 [Flagella (VF0051) - Motility (VFC0204)] [Helicobacter pylori 26695	Motility	74.138	1.28e-18	87
bin.493	k127_29076307_length_4234_cov_5.0000_3	VFG038464	(tapT)	twitching ATPase [Tap type IV pili (VF0475) - Adherence (VFC0001)] [Aeromonas hydrophila ML09-119	Adherence	72.222	1.45e-180	501
bin.493	k127_18355611_length_8223_cov_7.0000_10	VFG046465	(tufA)	elongation factor Tu [EF-Tu (VF0460) - Adherence (VFC0001)] [Francisella tularensis subsp. tularensis SCHU S4	Adherence	80	2.83e-19	75.5
bin.493	k127_49610338_length_7402_cov_8.0000_3	VFG002377	(rfbF)	glucose-1-phosphate cytidylyltransferase [O-antigen (VF0392) - Immune modulation (VFC0258)] [Yersinia enterocolitica subsp. enterocolitica 8081	Immune modulation	70.039	7.06e-145	403
bin.493	k127_40964407_length_9198_cov_5.0000_1	VFG001381	(icl)	Isocitrate lyase Icl (isocitrase) (isocitratase) [Isocitrate lyase (VF0253) - Others (VFC0346)] [Mycobacterium tuberculosis H37Rv	Others	72.727	8.77e-31	108
bin.494	k127_4843484_length_20871_cov_45.6201_3	VFG052388	(fliG-2)	flagellar motor switch protein FliG [Flagella (VF1368) - Motility (VFC0204)] [Borrelia burgdorferi B31	Motility	73.636	4.66e-172	479
bin.494	k127_21009689_length_3461_cov_52.0627_1	VFG043378	(cheV3)	chemotaxis coupling protein CheV3 [Flagella (VF0051) - Motility (VFC0204)] [Helicobacter pylori 26695	Motility	70.312	2.28e-19	88.6
bin.494	k127_19854824_length_3347_cov_29.9460_1	VFG043378	(cheV3)	chemotaxis coupling protein CheV3 [Flagella (VF0051) - Motility (VFC0204)] [Helicobacter pylori 26695	Motility	72.549	1.79e-15	76.6
bin.495	k127_634084_length_4591_cov_5.0000_3	VFG011430	(acpXL)	acyl carrier protein [LPS (VF0367) - Immune modulation (VFC0258)] [Brucella melitensis bv. 1 str. 16M	Immune modulation	87.671	1.49e-39	122
bin.495	k127_27561500_length_2920_cov_3.1242_4	VFG046465	(tufA)	elongation factor Tu [EF-Tu (VF0460) - Adherence (VFC0001)] [Francisella tularensis subsp. tularensis SCHU S4	Adherence	74.462	0	548
bin.496	k127_14046421_length_30030_cov_21.9958_10	VFG001405	(sigA/rpoV)	RNA polymerase sigma factor SigA [SigA (VF0257) - Regulation (VFC0301)] [Mycobacterium tuberculosis H37Rv	Regulation	75.57	5.74e-169	485
bin.497	k127_21522074_length_9813_cov_6.0000_2	VFG000221	(pilE)	Type IV pilus major pilin subunit PilE [Type IV pili (VF0075) - Adherence (VFC0001)] [Neisseria meningitidis MC58	Adherence	72	3.37e-06	42
bin.497	k127_38946402_length_15014_cov_8.0000_2	VFG001867	(sodB)	superoxide dismutase [SodB (VF0169) - Stress survival (VFC0282)] [Legionella pneumophila subsp. pneumophila str. Philadelphia 1	Stress survival	71.728	6.35e-104	294
bin.497	k127_45911201_length_9361_cov_6.9961_21	VFG046465	(tufA)	elongation factor Tu [EF-Tu (VF0460) - Adherence (VFC0001)] [Francisella tularensis subsp. tularensis SCHU S4	Adherence	78.824	2.32e-44	144
bin.497	k127_21522074_length_9813_cov_6.0000_1	VFG000221	(pilE)	Type IV pilus major pilin subunit PilE [Type IV pili (VF0075) - Adherence (VFC0001)] [Neisseria meningitidis MC58	Adherence	72	4.07e-06	41.6
bin.498	k127_49261704_length_7770_cov_5.0000_1	VFG001396	(katG)	catalase-peroxidase [KatG (VF0303) - Stress survival (VFC0282)] [Mycobacterium tuberculosis H37Rv	Stress survival	71.078	4.27e-92	283
bin.498	k127_205030_length_3000_cov_4.0000_1	VFG000182	(xcpR)	general secretion pathway protein E [Xcp secretion system (VF0084) - Effector delivery system (VFC0086)] [Pseudomonas aeruginosa PAO1	Effector delivery system	70.69	1.15e-19	88.6
bin.498	k127_205030_length_3000_cov_4.0000_1	VFG003561	(yst1E)	type II secretion system ATPase GspE [Yst1 T2SS (VF0635) - Effector delivery system (VFC0086)] [Yersinia enterocolitica subsp. enterocolitica 8081	Effector delivery system	70.69	1.77e-19	87.8
bin.498	k127_205030_length_3000_cov_4.0000_1	VFG002048	(gspE)	general secretion pathway protein E [T2SS (VF0333) - Effector delivery system (VFC0086)] [Shigella dysenteriae Sd197	Effector delivery system	70.69	5.34e-20	89.7
bin.498	k127_205030_length_3000_cov_4.0000_1	VFG001876	(lspE)	general secretion pathway protein E [Lsp T2SS (VF0154) - Effector delivery system (VFC0086)] [Legionella pneumophila subsp. pneumophila str. Philadelphia 1	Effector delivery system	70.69	3.04e-19	87.4
bin.498	k127_205030_length_3000_cov_4.0000_1	VFG042853	(pilB)	Type IV pilus ATPase, pilus extension [Type IV pili (VF0458) - Adherence (VFC0001)] [Francisella tularensis subsp. tularensis SCHU S4	Adherence	70	1.19e-19	89
bin.499	k127_49687440_length_7078_cov_10.9914_1	VFG000104	(acfB)	accessory colonization factor AcfB [ACF (VF0127) - Others (VFC0346)] [Vibrio cholerae O1 biovar El Tor str. N16961	Others	76.923	5.43e-11	61.2
bin.500	k127_34780631_length_6763_cov_6.0000_3	VFG001855	(htpB)	Hsp60, 60K heat shock protein HtpB [Hsp60 (VF0159) - Adherence (VFC0001)] [Legionella pneumophila subsp. pneumophila str. Philadelphia 1	Adherence	74.432	0	755
bin.500	k127_45794669_length_8367_cov_8.0000_3	VFG002365	(gmd)	GDP-mannose 4,6-dehydratase [O-antigen (VF0392) - Immune modulation (VFC0258)] [Yersinia enterocolitica subsp. enterocolitica 8081	Immune modulation	78.804	0	630
bin.500	k127_45794669_length_8367_cov_8.0000_3	VFG048885	(gmd)	GDP-mannose 4,6-dehydratase [Capsule (VF0560) - Immune modulation (VFC0258)] [Klebsiella pneumoniae subsp. pneumoniae NTUH-K2044	Immune modulation	80.707	0	644
bin.500	k127_50571332_length_15012_cov_7.0000_8	VFG002365	(gmd)	GDP-mannose 4,6-dehydratase [O-antigen (VF0392) - Immune modulation (VFC0258)] [Yersinia enterocolitica subsp. enterocolitica 8081	Immune modulation	76.28	0	607
bin.500	k127_26042155_length_27787_cov_8.0000_25	VFG042870	(pilT)	type IV pilus twitching motility protein PilT [Type IV pili (VF0155) - Adherence (VFC0001)] [Legionella pneumophila subsp. pneumophila str. Philadelphia 1	Adherence	73.156	0	507
bin.500	k127_11474888_length_17917_cov_6.9957_13	VFG002377	(rfbF)	glucose-1-phosphate cytidylyltransferase [O-antigen (VF0392) - Immune modulation (VFC0258)] [Yersinia enterocolitica subsp. enterocolitica 8081	Immune modulation	70.817	1.36e-148	412
bin.500	k127_50571332_length_15012_cov_7.0000_8	VFG048885	(gmd)	GDP-mannose 4,6-dehydratase [Capsule (VF0560) - Immune modulation (VFC0258)] [Klebsiella pneumoniae subsp. pneumoniae NTUH-K2044	Immune modulation	79.348	0	630
bin.500	k127_26042155_length_27787_cov_8.0000_25	VFG001223	(pilT)	twitching motility protein PilT [Type IV pili (VF0082) - Adherence (VFC0001)] [Pseudomonas aeruginosa PAO1	Adherence	75.942	0	542
bin.500	k127_26042155_length_27787_cov_8.0000_25	VFG050386	(pilT)	type IV pilus twitching motility protein PilT [TFP (VF1334) - Adherence (VFC0001)] [Acinetobacter baumannii ACICU	Adherence	75.942	0	526
bin.500	k127_26042155_length_27787_cov_8.0000_25	VFG038464	(tapT)	twitching ATPase [Tap type IV pili (VF0475) - Adherence (VFC0001)] [Aeromonas hydrophila ML09-119	Adherence	73.684	0	512
bin.502	k127_36120936_length_4769_cov_4.9823_1	VFG001998	(flgI)	flagellar P-ring protein precursor FlgI [Flagella (VF0157) - Motility (VFC0204)] [Legionella pneumophila subsp. pneumophila str. Philadelphia 1	Motility	70.588	8.27e-11	52.8
bin.502	k127_12980022_length_1912_cov_7.0000_1	VFG000038	(bplA)	probable oxidoreductase [LPS (VF0033) - Immune modulation (VFC0258)] [Bordetella pertussis Tohama I	Immune modulation	70.763	1.19e-124	355
bin.502	k127_12356018_length_2493_cov_4.5030_2	VFG006199	(pilT2)	twitching motility protein PilT [Type IV pili (VF0075) - Adherence (VFC0001)] [Neisseria meningitidis MC58	Adherence	72.024	4.85e-86	255
bin.502	k127_9286932_length_3061_cov_8.1346_4	VFG047708	(carB)	carbamoyl phosphate synthase large subunit [Pyrimidine biosynthesis (VF0558) - Nutritional/Metabolic factor (VFC0272)] [Francisella tularensis subsp. tularensis SCHU S4	Nutritional/Metabolic factor	71.605	1.25e-37	129
bin.502	k127_20912569_length_3265_cov_6.0000_4	VFG000033	(bplF)	lipopolysaccharide biosynthesis protein [LPS (VF0033) - Immune modulation (VFC0258)] [Bordetella pertussis Tohama I	Immune modulation	74.074	6.37e-52	166
bin.502	k127_5087497_length_9116_cov_9.4020_9	VFG001855	(htpB)	Hsp60, 60K heat shock protein HtpB [Hsp60 (VF0159) - Adherence (VFC0001)] [Legionella pneumophila subsp. pneumophila str. Philadelphia 1	Adherence	72.251	8.16e-82	250
bin.502	k127_5087497_length_9116_cov_9.4020_3	VFG002069	(hsiB1/vipA/tssB)	type VI secretion system tubule-forming protein VipA [HSI-1 (VF0334) - Effector delivery system (VFC0086)] [Pseudomonas aeruginosa PAO1	Effector delivery system	81.875	1.9e-95	271
bin.502	k127_5087497_length_9116_cov_9.4020_2	VFG041098	(STM0274)	EvpB family type VI secretion protein [SCI (Salmonella centrisome island)/SPI-6 T6SS (VF0974) - Effector delivery system (VFC0086)] [Salmonella enterica subsp. enterica serovar Typhimurium str. LT2	Effector delivery system	72.234	0	739
bin.502	k127_5087497_length_9116_cov_9.4020_2	VFG002070	(hsiC1/vipB/tssC)	type VI secretion system tubule-forming protein VipB [HSI-1 (VF0334) - Effector delivery system (VFC0086)] [Pseudomonas aeruginosa PAO1	Effector delivery system	76.707	0	811
bin.502	k127_37154615_length_15207_cov_9.2986_1	VFG043378	(cheV3)	chemotaxis coupling protein CheV3 [Flagella (VF0051) - Motility (VFC0204)] [Helicobacter pylori 26695	Motility	75	2.28e-22	98.6
bin.502	k127_42891483_length_28236_cov_9.7716_18	VFG002076	(clpV1)	type VI secretion system AAA+ family ATPase [HSI-1 (VF0334) - Effector delivery system (VFC0086)] [Pseudomonas aeruginosa PAO1	Effector delivery system	77.102	0	1363
bin.502	k127_36120936_length_4769_cov_4.9823_1	VFG002515	(flgI)	flagellar P-ring protein precursor FlgI [Flagella (VF0430) - Motility (VFC0204)] [Burkholderia pseudomallei K96243	Motility	78.125	1.71e-13	60.1
bin.503	k127_9059475_length_1950_cov_5.0000_4	VFG012095	(groEL)	chaperonin GroEL [GroEL (VF0594) - Adherence (VFC0001)] [Clostridium difficile 630	Adherence	72	4.82e-33	115
bin.503	k127_6568928_length_2647_cov_6.0000_4	VFG043366	(tlpA)	membrane-bound chemoreceptor sensing arginine and bicarbonate [Flagella (VF0051) - Motility (VFC0204)] [Helicobacter pylori 26695	Motility	75.676	1.02e-11	59.3
bin.503	k127_429519_length_3255_cov_7.0000_3	VFG043366	(tlpA)	membrane-bound chemoreceptor sensing arginine and bicarbonate [Flagella (VF0051) - Motility (VFC0204)] [Helicobacter pylori 26695	Motility	70.968	1.21e-17	84
bin.503	k127_6935643_length_3376_cov_4.0000_5	VFG000077	(clpP)	ATP-dependent Clp protease proteolytic subunit [ClpP (VF0074) - Stress survival (VFC0282)] [Listeria monocytogenes EGD-e	Stress survival	70.588	3.26e-13	57
bin.503	k127_45445301_length_4247_cov_5.0000_4	VFG002321	(fliC)	flagellin [Flagella (VF0394) - Motility (VFC0204)] [Yersinia enterocolitica subsp. enterocolitica 8081	Motility	76	2.87e-06	37.7
bin.503	k127_45445301_length_4247_cov_5.0000_4	VFG002322	(fliC)	flagellin [Flagella (VF0394) - Motility (VFC0204)] [Yersinia enterocolitica subsp. enterocolitica 8081	Motility	76	2.79e-06	37.7
bin.503	k127_45445301_length_4247_cov_5.0000_4	VFG002323	(fliC)	flagellin [Flagella (VF0394) - Motility (VFC0204)] [Yersinia enterocolitica subsp. enterocolitica 8081	Motility	76	2.79e-06	37.7
bin.503	k127_50385515_length_4990_cov_3.9984_4	VFG046465	(tufA)	elongation factor Tu [EF-Tu (VF0460) - Adherence (VFC0001)] [Francisella tularensis subsp. tularensis SCHU S4	Adherence	78.963	0	520
bin.503	k127_45445301_length_4247_cov_5.0000_4	VFG001246	(fliC)	B-type flagellin [Flagella (VF0273) - Motility (VFC0204)] [Pseudomonas aeruginosa PAO1	Motility	80	6.84e-06	36.6
bin.505	k127_5465837_length_9859_cov_10.4068_1	VFG046465	(tufA)	elongation factor Tu [EF-Tu (VF0460) - Adherence (VFC0001)] [Francisella tularensis subsp. tularensis SCHU S4	Adherence	73.457	3.59e-84	250
bin.506	k127_12516164_length_32316_cov_9.0000_33	VFG001223	(pilT)	twitching motility protein PilT [Type IV pili (VF0082) - Adherence (VFC0001)] [Pseudomonas aeruginosa PAO1	Adherence	76.453	0	563
bin.506	k127_12516164_length_32316_cov_9.0000_33	VFG050386	(pilT)	type IV pilus twitching motility protein PilT [TFP (VF1334) - Adherence (VFC0001)] [Acinetobacter baumannii ACICU	Adherence	77.907	0	563
bin.506	k127_12516164_length_32316_cov_9.0000_33	VFG038464	(tapT)	twitching ATPase [Tap type IV pili (VF0475) - Adherence (VFC0001)] [Aeromonas hydrophila ML09-119	Adherence	75	0	548
bin.506	k127_12516164_length_32316_cov_9.0000_33	VFG042870	(pilT)	type IV pilus twitching motility protein PilT [Type IV pili (VF0155) - Adherence (VFC0001)] [Legionella pneumophila subsp. pneumophila str. Philadelphia 1	Adherence	74.164	0	522
bin.506	k127_50406390_length_29357_cov_9.0000_26	VFG001257	(fliN)	flagellar motor switch protein FliN [Flagella (VF0273) - Motility (VFC0204)] [Pseudomonas aeruginosa PAO1	Motility	80.952	1.78e-46	144
bin.506	k127_20569752_length_23325_cov_9.0000_1	VFG050443	(pilA)	pilin [TFP (VF1334) - Adherence (VFC0001)] [Acinetobacter baumannii ACICU	Adherence	86.486	1.63e-06	41.6
bin.506	k127_20569752_length_23325_cov_9.0000_1	VFG002425	(pilA)	type IV fimbrial pilin protein [Type IV pili (VF0431) - Adherence (VFC0001)] [Burkholderia pseudomallei K96243	Adherence	72.973	7.82e-15	63.9
bin.506	k127_10062828_length_32478_cov_8.0000_20	VFG002225	(gmd)	GDP-mannose 4,6-dehydratase [LPS (VF0367) - Immune modulation (VFC0258)] [Brucella melitensis bv. 1 str. 16M	Immune modulation	74.114	0	565
bin.506	k127_10492761_length_20901_cov_7.9980_18	VFG046465	(tufA)	elongation factor Tu [EF-Tu (VF0460) - Adherence (VFC0001)] [Francisella tularensis subsp. tularensis SCHU S4	Adherence	72.932	0	572
bin.506	k127_3513241_length_9471_cov_8.9949_8	VFG046465	(tufA)	elongation factor Tu [EF-Tu (VF0460) - Adherence (VFC0001)] [Francisella tularensis subsp. tularensis SCHU S4	Adherence	85.366	8.07e-19	73.9
bin.506	k127_50406390_length_29357_cov_9.0000_26	VFG038659	(fliN)	flagellar motor switch protein FliN [Polar flagella (VF0473) - Motility (VFC0204)] [Aeromonas hydrophila ML09-119	Motility	78.571	3.02e-45	140
bin.506	k127_10062828_length_32478_cov_8.0000_20	VFG002365	(gmd)	GDP-mannose 4,6-dehydratase [O-antigen (VF0392) - Immune modulation (VFC0258)] [Yersinia enterocolitica subsp. enterocolitica 8081	Immune modulation	74.105	0	575
bin.506	k127_50406390_length_29357_cov_9.0000_26	VFG007424	(fliN)	flagellar motor switch protein [Flagella (VF0519) - Motility (VFC0204)] [Vibrio cholerae O1 biovar El Tor str. N16961	Motility	76.19	1.2e-43	136
bin.506	k127_14827643_length_33650_cov_10.0000_38	VFG002513	(flgG)	flagellar basal body rod protein FlgG [Flagella (VF0430) - Motility (VFC0204)] [Burkholderia pseudomallei K96243	Motility	74.074	1.1e-09	47.8
bin.506	k127_10062828_length_32478_cov_8.0000_20	VFG048885	(gmd)	GDP-mannose 4,6-dehydratase [Capsule (VF0560) - Immune modulation (VFC0258)] [Klebsiella pneumoniae subsp. pneumoniae NTUH-K2044	Immune modulation	74.176	0	580
bin.506	k127_3512643_length_87172_cov_8.9994_71	VFG046465	(tufA)	elongation factor Tu [EF-Tu (VF0460) - Adherence (VFC0001)] [Francisella tularensis subsp. tularensis SCHU S4	Adherence	85.366	8.07e-19	73.9
bin.506	k127_32818420_length_85505_cov_10.0000_80	VFG014115	(PA3143)	hypothetical protein [LPS (VF0085) - Immune modulation (VFC0258)] [Pseudomonas aeruginosa PAO1	Immune modulation	71.429	7.48e-09	47.4
bin.506	k127_28584131_length_69535_cov_9.0000_51	VFG001225	(pilG)	twitching motility protein PilG [Type IV pili (VF0082) - Adherence (VFC0001)] [Pseudomonas aeruginosa PAO1	Adherence	74.79	5.56e-65	191
bin.506	k127_3512643_length_87172_cov_8.9994_5	VFG001855	(htpB)	Hsp60, 60K heat shock protein HtpB [Hsp60 (VF0159) - Adherence (VFC0001)] [Legionella pneumophila subsp. pneumophila str. Philadelphia 1	Adherence	72.316	0	754
bin.506	k127_28584131_length_69535_cov_9.0000_51	VFG050625	(pilG)	twitching motility response regulator PilG [TFP (VF1334) - Adherence (VFC0001)] [Acinetobacter baumannii ACICU	Adherence	70.635	1.22e-66	195
bin.506	k127_4342242_length_56848_cov_9.0000_7	VFG007568	(cheY)	chemotaxis protein CheY [Flagella (VF0519) - Motility (VFC0204)] [Vibrio cholerae O1 biovar El Tor str. N16961	Motility	81.818	6e-72	208
bin.506	k127_4342242_length_56848_cov_9.0000_7	VFG043012	(cheY)	chemotaxis protein CheY [Flagella (VF0273) - Motility (VFC0204)] [Pseudomonas aeruginosa PAO1	Motility	76.033	1.48e-69	202
bin.506	k127_40915700_length_47825_cov_9.0000_60	VFG046465	(tufA)	elongation factor Tu [EF-Tu (VF0460) - Adherence (VFC0001)] [Francisella tularensis subsp. tularensis SCHU S4	Adherence	78.571	2.03e-17	70.1
bin.506	k127_14827643_length_33650_cov_10.0000_38	VFG001240	(flgG)	flagellar basal-body rod protein FlgG [Flagella (VF0273) - Motility (VFC0204)] [Pseudomonas aeruginosa PAO1	Motility	79.31	6.63e-11	50.8
bin.506	k127_14827643_length_33650_cov_10.0000_38	VFG002346	(flgG)	flagellar basal-body rod protein FlgG [Flagella (VF0394) - Motility (VFC0204)] [Yersinia enterocolitica subsp. enterocolitica 8081	Motility	77.778	1.08e-09	47.8
bin.506	k127_4342242_length_56848_cov_9.0000_7	VFG038699	(cheY)	chemotaxis protein CheY [Polar flagella (VF0473) - Motility (VFC0204)] [Aeromonas hydrophila ML09-119	Motility	82.4	4.25e-75	216
bin.508	k127_9842211_length_10196_cov_6.9887_1	VFG011430	(acpXL)	acyl carrier protein [LPS (VF0367) - Immune modulation (VFC0258)] [Brucella melitensis bv. 1 str. 16M	Immune modulation	70.455	7.8e-17	64.3
bin.508	k127_29474554_length_4596_cov_8.0000_1	VFG000077	(clpP)	ATP-dependent Clp protease proteolytic subunit [ClpP (VF0074) - Stress survival (VFC0282)] [Listeria monocytogenes EGD-e	Stress survival	75	5.55e-15	61.6
bin.509	k127_7076200_length_5048_cov_7.0000_6	VFG048885	(gmd)	GDP-mannose 4,6-dehydratase [Capsule (VF0560) - Immune modulation (VFC0258)] [Klebsiella pneumoniae subsp. pneumoniae NTUH-K2044	Immune modulation	89.474	1.34e-18	73.9
bin.509	k127_7076200_length_5048_cov_7.0000_6	VFG000321	(rfbD)	GDP-D-mannose dehydratase [LPS (VF0056) - Immune modulation (VFC0258)] [Helicobacter pylori 26695	Immune modulation	72.5	3.92e-15	64.3
bin.509	k127_7076200_length_5048_cov_7.0000_6	VFG002225	(gmd)	GDP-mannose 4,6-dehydratase [LPS (VF0367) - Immune modulation (VFC0258)] [Brucella melitensis bv. 1 str. 16M	Immune modulation	84.615	3.56e-18	72.8
bin.509	k127_7076200_length_5048_cov_7.0000_6	VFG002365	(gmd)	GDP-mannose 4,6-dehydratase [O-antigen (VF0392) - Immune modulation (VFC0258)] [Yersinia enterocolitica subsp. enterocolitica 8081	Immune modulation	89.474	1.23e-18	74.3
bin.509	k127_21586329_length_6945_cov_7.0000_1	VFG002365	(gmd)	GDP-mannose 4,6-dehydratase [O-antigen (VF0392) - Immune modulation (VFC0258)] [Yersinia enterocolitica subsp. enterocolitica 8081	Immune modulation	71.601	3.04e-179	498
bin.509	k127_21586329_length_6945_cov_7.0000_1	VFG048885	(gmd)	GDP-mannose 4,6-dehydratase [Capsule (VF0560) - Immune modulation (VFC0258)] [Klebsiella pneumoniae subsp. pneumoniae NTUH-K2044	Immune modulation	70.695	4.11e-179	498
bin.509	k127_976270_length_8976_cov_6.0000_9	VFG045300	(legI)	N,N'-diacetyllegionaminate synthase [LPS (VF0171) - Immune modulation (VFC0258)] [Legionella pneumophila subsp. pneumophila str. Philadelphia 1	Immune modulation	74.359	1.76e-12	63.9
bin.509	k127_976270_length_8976_cov_6.0000_8	VFG045296	(LPG_RS03710)	N-acetyl sugar amidotransferase [LPS (VF0171) - Immune modulation (VFC0258)] [Legionella pneumophila subsp. pneumophila str. Philadelphia 1	Immune modulation	70.024	0	644
bin.509	k127_21586329_length_6945_cov_7.0000_1	VFG002225	(gmd)	GDP-mannose 4,6-dehydratase [LPS (VF0367) - Immune modulation (VFC0258)] [Brucella melitensis bv. 1 str. 16M	Immune modulation	71.835	6e-175	486
bin.510	k127_50028287_length_94265_cov_37.9953_10	VFG052388	(fliG-2)	flagellar motor switch protein FliG [Flagella (VF1368) - Motility (VFC0204)] [Borrelia burgdorferi B31	Motility	73.333	5.21e-171	477
bin.510	k127_40716582_length_403980_cov_40.5745_345	VFG043367	(tlpB)	membrane-bound chemoreceptor sensing pH and autoinducer-2 [Flagella (VF0051) - Motility (VFC0204)] [Helicobacter pylori 26695	Motility	75.61	1.9e-12	67
bin.511	k127_42554425_length_25725_cov_12.9391_13	VFG046465	(tufA)	elongation factor Tu [EF-Tu (VF0460) - Adherence (VFC0001)] [Francisella tularensis subsp. tularensis SCHU S4	Adherence	70.483	0	567
bin.512	k127_34708070_length_187120_cov_30.9626_152	VFG046465	(tufA)	elongation factor Tu [EF-Tu (VF0460) - Adherence (VFC0001)] [Francisella tularensis subsp. tularensis SCHU S4	Adherence	70.25	0	563
bin.512	k127_22121695_length_83085_cov_29.9979_29	VFG010455	(pilE/pilA)	type IV pilus assembly protein, major pilin [Type IV pili (VF0155) - Adherence (VFC0001)] [Legionella pneumophila subsp. pneumophila str. Philadelphia 1	Adherence	71.429	2.56e-08	47
bin.512	k127_22121695_length_83085_cov_29.9979_30	VFG010455	(pilE/pilA)	type IV pilus assembly protein, major pilin [Type IV pili (VF0155) - Adherence (VFC0001)] [Legionella pneumophila subsp. pneumophila str. Philadelphia 1	Adherence	71.429	2.45e-08	47
bin.513	k127_30074207_length_1887_cov_4.0000_1	VFG043378	(cheV3)	chemotaxis coupling protein CheV3 [Flagella (VF0051) - Motility (VFC0204)] [Helicobacter pylori 26695	Motility	70.732	5.51e-13	62.8
bin.513	k127_49807653_length_3341_cov_5.0000_2	VFG043378	(cheV3)	chemotaxis coupling protein CheV3 [Flagella (VF0051) - Motility (VFC0204)] [Helicobacter pylori 26695	Motility	74.468	1.02e-14	74.3
bin.513	k127_4240461_length_2243_cov_5.0000_4	VFG002190	(cpsA/uppS)	undecaprenyl diphosphate synthase [Capsule (VF0361) - Immune modulation (VFC0258)] [Enterococcus faecalis V583	Immune modulation	76.471	6.42e-06	37
bin.513	k127_14122113_length_5252_cov_4.9452_4	VFG011414	(kdsA)	2-dehydro-3-deoxyphosphooctonate aldolase [LPS (VF0367) - Immune modulation (VFC0258)] [Brucella melitensis bv. 1 str. 16M	Immune modulation	73.26	3.33e-130	368
bin.513	k127_40270309_length_21355_cov_8.9977_9	VFG011626	(bvrR)	response regulator transcription factor [BvrR-BvrS (VF0368) - Regulation (VFC0301)] [Brucella melitensis bv. 1 str. 16M	Regulation	81.739	9.88e-137	381
bin.513	k127_37448007_length_8149_cov_7.0000_7	VFG052328	(acpP2)	acyl carrier protein [LPS (VF0370) - Immune modulation (VFC0258)] [Bartonella henselae str. Houston-1	Immune modulation	72.527	6.56e-46	140
bin.513	k127_37448007_length_8149_cov_7.0000_7	VFG011429	(acpXL)	acyl carrier protein [LPS (VF0367) - Immune modulation (VFC0258)] [Brucella melitensis bv. 1 str. 16M	Immune modulation	81.319	3.3e-51	153
bin.513	k127_39149557_length_21578_cov_7.0000_13	VFG011430	(acpXL)	acyl carrier protein [LPS (VF0367) - Immune modulation (VFC0258)] [Brucella melitensis bv. 1 str. 16M	Immune modulation	89.333	6.66e-43	131
bin.513	k127_41703632_length_7672_cov_4.7806_1	VFG046465	(tufA)	elongation factor Tu [EF-Tu (VF0460) - Adherence (VFC0001)] [Francisella tularensis subsp. tularensis SCHU S4	Adherence	74.074	0	563
bin.514	k127_24806819_length_9156_cov_7.9026_4	VFG002365	(gmd)	GDP-mannose 4,6-dehydratase [O-antigen (VF0392) - Immune modulation (VFC0258)] [Yersinia enterocolitica subsp. enterocolitica 8081	Immune modulation	72.131	0	564
bin.514	k127_24806819_length_9156_cov_7.9026_4	VFG048885	(gmd)	GDP-mannose 4,6-dehydratase [Capsule (VF0560) - Immune modulation (VFC0258)] [Klebsiella pneumoniae subsp. pneumoniae NTUH-K2044	Immune modulation	71.858	0	560
bin.514	k127_24806819_length_9156_cov_7.9026_4	VFG002225	(gmd)	GDP-mannose 4,6-dehydratase [LPS (VF0367) - Immune modulation (VFC0258)] [Brucella melitensis bv. 1 str. 16M	Immune modulation	73.938	0	550
bin.515	k127_17067929_length_1857_cov_7.8520_1	VFG046465	(tufA)	elongation factor Tu [EF-Tu (VF0460) - Adherence (VFC0001)] [Francisella tularensis subsp. tularensis SCHU S4	Adherence	70.38	0	561
bin.516	k127_3810973_length_1820_cov_5.5458_1	VFG001855	(htpB)	Hsp60, 60K heat shock protein HtpB [Hsp60 (VF0159) - Adherence (VFC0001)] [Legionella pneumophila subsp. pneumophila str. Philadelphia 1	Adherence	76.667	1.85e-26	97.8
bin.516	k127_40250223_length_6989_cov_8.0000_1	VFG000232	(pilT)	twitching motility protein PilT [Type IV pili (VF0075) - Adherence (VFC0001)] [Neisseria meningitidis MC58	Adherence	72.598	6.89e-152	426
bin.516	k127_28857494_length_4465_cov_5.8479_1	VFG001855	(htpB)	Hsp60, 60K heat shock protein HtpB [Hsp60 (VF0159) - Adherence (VFC0001)] [Legionella pneumophila subsp. pneumophila str. Philadelphia 1	Adherence	72.358	4.47e-55	178
bin.516	k127_40250223_length_6989_cov_8.0000_1	VFG038464	(tapT)	twitching ATPase [Tap type IV pili (VF0475) - Adherence (VFC0001)] [Aeromonas hydrophila ML09-119	Adherence	75.801	1.86e-157	439
bin.516	k127_40250223_length_6989_cov_8.0000_1	VFG050386	(pilT)	type IV pilus twitching motility protein PilT [TFP (VF1334) - Adherence (VFC0001)] [Acinetobacter baumannii ACICU	Adherence	74.733	1.63e-159	445
bin.516	k127_40250223_length_6989_cov_8.0000_1	VFG001223	(pilT)	twitching motility protein PilT [Type IV pili (VF0082) - Adherence (VFC0001)] [Pseudomonas aeruginosa PAO1	Adherence	76.157	8.8e-160	445
bin.516	k127_40250223_length_6989_cov_8.0000_1	VFG042870	(pilT)	type IV pilus twitching motility protein PilT [Type IV pili (VF0155) - Adherence (VFC0001)] [Legionella pneumophila subsp. pneumophila str. Philadelphia 1	Adherence	73.214	2.55e-154	431
bin.517	k127_42159223_length_215126_cov_26.0000_156	VFG011626	(bvrR)	response regulator transcription factor [BvrR-BvrS (VF0368) - Regulation (VFC0301)] [Brucella melitensis bv. 1 str. 16M	Regulation	83.913	1.4e-139	388
bin.517	k127_30162296_length_114733_cov_52.9973_118	VFG000133	(algA)	phosphomannose isomerase / guanosine 5'-diphospho-D-mannose pyrophosphorylase [Alginate (VF0091) - Biofilm (VFC0271)] [Pseudomonas aeruginosa PAO1	Biofilm	85.366	8.85e-20	77
bin.517	k127_30162296_length_114733_cov_52.9973_118	VFG002569	(manC)	GDP-mannose pyrophosphorylase [Capsule I (VF0436) - Immune modulation (VFC0258)] [Burkholderia pseudomallei K96243	Immune modulation	75.61	4.51e-18	72
bin.517	k127_18814297_length_104244_cov_45.0000_12	VFG011430	(acpXL)	acyl carrier protein [LPS (VF0367) - Immune modulation (VFC0258)] [Brucella melitensis bv. 1 str. 16M	Immune modulation	82.051	8.11e-40	123
bin.517	k127_34769899_length_49997_cov_51.9939_17	VFG011626	(bvrR)	response regulator transcription factor [BvrR-BvrS (VF0368) - Regulation (VFC0301)] [Brucella melitensis bv. 1 str. 16M	Regulation	82.609	3.54e-138	384
bin.517	k127_6925306_length_5473_cov_26.0000_8	VFG046465	(tufA)	elongation factor Tu [EF-Tu (VF0460) - Adherence (VFC0001)] [Francisella tularensis subsp. tularensis SCHU S4	Adherence	71.899	0	561
bin.518	k127_13272583_length_3150_cov_5.0000_3	VFG042870	(pilT)	type IV pilus twitching motility protein PilT [Type IV pili (VF0155) - Adherence (VFC0001)] [Legionella pneumophila subsp. pneumophila str. Philadelphia 1	Adherence	71.014	0	506
bin.518	k127_48571458_length_1888_cov_3.9898_3	VFG045308	(rfbA)	glucose-1-phosphate thymidylyltransferase RfbA [LPS (VF0171) - Immune modulation (VFC0258)] [Legionella pneumophila subsp. pneumophila str. Philadelphia 1	Immune modulation	74.286	9.77e-15	62
bin.518	k127_48571458_length_1888_cov_3.9898_3	VFG047039	(wbtL)	glucose-1-phosphate thymidylyltransferase [LPS (VF0542) - Immune modulation (VFC0258)] [Francisella tularensis subsp. tularensis SCHU S4	Immune modulation	82.857	5.09e-15	62.8
bin.518	k127_13272583_length_3150_cov_5.0000_3	VFG000232	(pilT)	twitching motility protein PilT [Type IV pili (VF0075) - Adherence (VFC0001)] [Neisseria meningitidis MC58	Adherence	70.845	1.01e-180	501
bin.518	k127_13272583_length_3150_cov_5.0000_3	VFG001223	(pilT)	twitching motility protein PilT [Type IV pili (VF0082) - Adherence (VFC0001)] [Pseudomonas aeruginosa PAO1	Adherence	72.861	0	507
bin.518	k127_32609755_length_3594_cov_5.0000_4	VFG001225	(pilG)	twitching motility protein PilG [Type IV pili (VF0082) - Adherence (VFC0001)] [Pseudomonas aeruginosa PAO1	Adherence	72.881	3.06e-62	184
bin.518	k127_13272583_length_3150_cov_5.0000_3	VFG038464	(tapT)	twitching ATPase [Tap type IV pili (VF0475) - Adherence (VFC0001)] [Aeromonas hydrophila ML09-119	Adherence	74.487	0	524
bin.518	k127_44659601_length_3291_cov_6.7241_1	VFG001855	(htpB)	Hsp60, 60K heat shock protein HtpB [Hsp60 (VF0159) - Adherence (VFC0001)] [Legionella pneumophila subsp. pneumophila str. Philadelphia 1	Adherence	76.471	1.33e-40	138
bin.518	k127_27479429_length_3904_cov_4.0000_1	VFG047708	(carB)	carbamoyl phosphate synthase large subunit [Pyrimidine biosynthesis (VF0558) - Nutritional/Metabolic factor (VFC0272)] [Francisella tularensis subsp. tularensis SCHU S4	Nutritional/Metabolic factor	72.644	2.39e-175	512
bin.518	k127_9848600_length_3963_cov_4.0000_4	VFG046465	(tufA)	elongation factor Tu [EF-Tu (VF0460) - Adherence (VFC0001)] [Francisella tularensis subsp. tularensis SCHU S4	Adherence	86.486	7.13e-17	68.2
bin.518	k127_13272583_length_3150_cov_5.0000_3	VFG050386	(pilT)	type IV pilus twitching motility protein PilT [TFP (VF1334) - Adherence (VFC0001)] [Acinetobacter baumannii ACICU	Adherence	73.913	0	522
bin.519	k127_14120912_length_56424_cov_17.6703_55	VFG001381	(icl)	Isocitrate lyase Icl (isocitrase) (isocitratase) [Isocitrate lyase (VF0253) - Others (VFC0346)] [Mycobacterium tuberculosis H37Rv	Others	70.968	6.91e-59	185
bin.521	k127_37328623_length_1558_cov_4.9665_2	VFG001814	(narH)	nitrate reductase subunit beta [Nitrate reductase (VF0302) - Nutritional/Metabolic factor (VFC0272)] [Mycobacterium tuberculosis H37Rv	Nutritional/Metabolic factor	77.358	1.06e-26	97.1
bin.521	k127_20509742_length_2646_cov_7.9833_4	VFG046465	(tufA)	elongation factor Tu [EF-Tu (VF0460) - Adherence (VFC0001)] [Francisella tularensis subsp. tularensis SCHU S4	Adherence	85.366	1.33e-18	73.2
bin.521	k127_4213338_length_2932_cov_6.5658_3	VFG042870	(pilT)	type IV pilus twitching motility protein PilT [Type IV pili (VF0155) - Adherence (VFC0001)] [Legionella pneumophila subsp. pneumophila str. Philadelphia 1	Adherence	73.451	0	509
bin.521	k127_4213338_length_2932_cov_6.5658_3	VFG038464	(tapT)	twitching ATPase [Tap type IV pili (VF0475) - Adherence (VFC0001)] [Aeromonas hydrophila ML09-119	Adherence	74.269	0	516
bin.521	k127_4213338_length_2932_cov_6.5658_3	VFG001223	(pilT)	twitching motility protein PilT [Type IV pili (VF0082) - Adherence (VFC0001)] [Pseudomonas aeruginosa PAO1	Adherence	76.522	0	540
bin.521	k127_31341940_length_3394_cov_8.8292_1	VFG001855	(htpB)	Hsp60, 60K heat shock protein HtpB [Hsp60 (VF0159) - Adherence (VFC0001)] [Legionella pneumophila subsp. pneumophila str. Philadelphia 1	Adherence	79.31	8.54e-91	273
bin.521	k127_13303753_length_9187_cov_8.0000_2	VFG037912	(pseB)	UDP-N-acetylglucosamine 4,6-dehydratase (inverting) [Capsule (VF0465) - Immune modulation (VFC0258)] [Acinetobacter baumannii ACICU	Immune modulation	80.12	0	571
bin.521	k127_24228435_length_9507_cov_9.0000_8	VFG037987	(pseI)	pseudaminic acid synthase [Capsule (VF0465) - Immune modulation (VFC0258)] [Acinetobacter baumannii ACICU	Immune modulation	70.69	0	525
bin.521	k127_43705906_length_10036_cov_5.2846_12	VFG047039	(wbtL)	glucose-1-phosphate thymidylyltransferase [LPS (VF0542) - Immune modulation (VFC0258)] [Francisella tularensis subsp. tularensis SCHU S4	Immune modulation	73.973	2.44e-32	110
bin.521	k127_4213338_length_2932_cov_6.5658_3	VFG050386	(pilT)	type IV pilus twitching motility protein PilT [TFP (VF1334) - Adherence (VFC0001)] [Acinetobacter baumannii ACICU	Adherence	76.232	0	532
bin.522	k127_44286550_length_26396_cov_12.9973_1	VFG046465	(tufA)	elongation factor Tu [EF-Tu (VF0460) - Adherence (VFC0001)] [Francisella tularensis subsp. tularensis SCHU S4	Adherence	70.96	0	558
bin.523	k127_18555554_length_30954_cov_8.0000_19	VFG001855	(htpB)	Hsp60, 60K heat shock protein HtpB [Hsp60 (VF0159) - Adherence (VFC0001)] [Legionella pneumophila subsp. pneumophila str. Philadelphia 1	Adherence	75.379	0	774
bin.523	k127_15250216_length_16465_cov_9.0000_9	VFG043378	(cheV3)	chemotaxis coupling protein CheV3 [Flagella (VF0051) - Motility (VFC0204)] [Helicobacter pylori 26695	Motility	74.576	2.57e-19	88.2
bin.523	k127_22411495_length_6173_cov_7.0000_3	VFG048885	(gmd)	GDP-mannose 4,6-dehydratase [Capsule (VF0560) - Immune modulation (VFC0258)] [Klebsiella pneumoniae subsp. pneumoniae NTUH-K2044	Immune modulation	72.727	0	567
bin.523	k127_29367590_length_36559_cov_9.0000_27	VFG006992	(mshC)	MSHA pilin protein MshC [MSHA pili (VF0515) - Adherence (VFC0001)] [Vibrio cholerae O1 biovar El Tor str. N16961	Adherence	70.37	2.81e-06	42
bin.523	k127_22411495_length_6173_cov_7.0000_3	VFG002225	(gmd)	GDP-mannose 4,6-dehydratase [LPS (VF0367) - Immune modulation (VFC0258)] [Brucella melitensis bv. 1 str. 16M	Immune modulation	72.626	0	560
bin.523	k127_36004280_length_37159_cov_7.0000_18	VFG007568	(cheY)	chemotaxis protein CheY [Flagella (VF0519) - Motility (VFC0204)] [Vibrio cholerae O1 biovar El Tor str. N16961	Motility	72.131	1.75e-62	184
bin.523	k127_36004280_length_37159_cov_7.0000_18	VFG002525	(cheY)	chemotaxis protein CheY [Flagella (VF0430) - Motility (VFC0204)] [Burkholderia pseudomallei K96243	Motility	76	1.46e-70	205
bin.523	k127_36004280_length_37159_cov_7.0000_18	VFG043206	(cheY)	chemotaxis regulatory protein CheY [Flagella (VF0394) - Motility (VFC0204)] [Yersinia enterocolitica subsp. enterocolitica 8081	Motility	80.469	5.2e-73	211
bin.523	k127_40564806_length_54733_cov_9.0000_36	VFG001223	(pilT)	twitching motility protein PilT [Type IV pili (VF0082) - Adherence (VFC0001)] [Pseudomonas aeruginosa PAO1	Adherence	76.232	0	544
bin.523	k127_40564806_length_54733_cov_9.0000_36	VFG038464	(tapT)	twitching ATPase [Tap type IV pili (VF0475) - Adherence (VFC0001)] [Aeromonas hydrophila ML09-119	Adherence	75.66	0	542
bin.523	k127_40564806_length_54733_cov_9.0000_36	VFG050386	(pilT)	type IV pilus twitching motility protein PilT [TFP (VF1334) - Adherence (VFC0001)] [Acinetobacter baumannii ACICU	Adherence	78.841	0	557
bin.523	k127_40564806_length_54733_cov_9.0000_36	VFG000232	(pilT)	twitching motility protein PilT [Type IV pili (VF0075) - Adherence (VFC0001)] [Neisseria meningitidis MC58	Adherence	71.304	0	514
bin.523	k127_40564806_length_54733_cov_9.0000_36	VFG042870	(pilT)	type IV pilus twitching motility protein PilT [Type IV pili (VF0155) - Adherence (VFC0001)] [Legionella pneumophila subsp. pneumophila str. Philadelphia 1	Adherence	71.594	0	518
bin.524	k127_11031250_length_15849_cov_8.9868_14	VFG046465	(tufA)	elongation factor Tu [EF-Tu (VF0460) - Adherence (VFC0001)] [Francisella tularensis subsp. tularensis SCHU S4	Adherence	86.486	5.63e-18	71.2
bin.524	k127_28525463_length_251870_cov_13.9994_224	VFG046465	(tufA)	elongation factor Tu [EF-Tu (VF0460) - Adherence (VFC0001)] [Francisella tularensis subsp. tularensis SCHU S4	Adherence	86.486	5.63e-18	71.2
bin.524	k127_11030323_length_67037_cov_12.9989_1	VFG046465	(tufA)	elongation factor Tu [EF-Tu (VF0460) - Adherence (VFC0001)] [Francisella tularensis subsp. tularensis SCHU S4	Adherence	73.438	1.2e-28	102
bin.524	k127_11031250_length_15849_cov_8.9868_1	VFG046465	(tufA)	elongation factor Tu [EF-Tu (VF0460) - Adherence (VFC0001)] [Francisella tularensis subsp. tularensis SCHU S4	Adherence	73.438	1.2e-28	102
bin.525	k127_5989554_length_8423_cov_12.9370_1	VFG047708	(carB)	carbamoyl phosphate synthase large subunit [Pyrimidine biosynthesis (VF0558) - Nutritional/Metabolic factor (VFC0272)] [Francisella tularensis subsp. tularensis SCHU S4	Nutritional/Metabolic factor	93.103	6.64e-15	62.4
bin.525	k127_28150150_length_8217_cov_13.1711_2	VFG011430	(acpXL)	acyl carrier protein [LPS (VF0367) - Immune modulation (VFC0258)] [Brucella melitensis bv. 1 str. 16M	Immune modulation	71.795	2.48e-34	109
bin.525	k127_9650359_length_6715_cov_13.9882_1	VFG001240	(flgG)	flagellar basal-body rod protein FlgG [Flagella (VF0273) - Motility (VFC0204)] [Pseudomonas aeruginosa PAO1	Motility	73.913	1.07e-06	38.9
bin.525	k127_9650359_length_6715_cov_13.9882_1	VFG006701	(flgG_2)	flagellar basal-body rod protein (flgG) [Flagella (VF0051) - Motility (VFC0204)] [Helicobacter pylori 26695	Motility	70.37	1.16e-06	38.9
bin.525	k127_28917843_length_2861_cov_12.1690_1	VFG011430	(acpXL)	acyl carrier protein [LPS (VF0367) - Immune modulation (VFC0258)] [Brucella melitensis bv. 1 str. 16M	Immune modulation	74.603	3.29e-26	88.6
bin.526	k127_17723435_length_10301_cov_9.9947_2	VFG002529	(tsr)	methyl-accepting chemotaxis protein I [Flagella (VF0430) - Motility (VFC0204)] [Burkholderia pseudomallei K96243	Motility	70.27	2.56e-08	52.8
bin.526	k127_17723435_length_10301_cov_9.9947_2	VFG000104	(acfB)	accessory colonization factor AcfB [ACF (VF0127) - Others (VFC0346)] [Vibrio cholerae O1 biovar El Tor str. N16961	Others	71.795	6.06e-10	57.8
bin.526	k127_17723435_length_10301_cov_9.9947_2	VFG043365	(tlpC)	membrane-bound chemoreceptor [Flagella (VF0051) - Motility (VFC0204)] [Helicobacter pylori 26695	Motility	76.316	2.61e-10	58.9
bin.526	k127_16456463_length_31979_cov_7.9973_29	VFG051176	(bspE)	type IV secretion system effector BspE [T4SS secreted effectors (VF0695) - Effector delivery system (VFC0086)] [Brucella melitensis bv. 1 str. 16M	Effector delivery system	73.881	2.37e-143	400
bin.526	k127_19960559_length_24466_cov_7.9872_13	VFG002220	(pgm)	phosphoglucomutase [LPS (VF0367) - Immune modulation (VFC0258)] [Brucella melitensis bv. 1 str. 16M	Immune modulation	70.902	0	790
bin.526	k127_11703495_length_21538_cov_9.0000_15	VFG011626	(bvrR)	response regulator transcription factor [BvrR-BvrS (VF0368) - Regulation (VFC0301)] [Brucella melitensis bv. 1 str. 16M	Regulation	82.051	1.53e-135	378
bin.526	k127_11866466_length_32540_cov_8.0000_30	VFG001267	(pchH)	ABC transporter ATP-binding protein [Pyochelin (VF0095) - Nutritional/Metabolic factor (VFC0272)] [Pseudomonas aeruginosa PAO1	Nutritional/Metabolic factor	78.261	2.4e-06	38.9
bin.527	k127_13321714_length_17955_cov_7.0000_13	VFG011626	(bvrR)	response regulator transcription factor [BvrR-BvrS (VF0368) - Regulation (VFC0301)] [Brucella melitensis bv. 1 str. 16M	Regulation	72.103	2.84e-122	344
bin.527	k127_46407123_length_25652_cov_8.0000_15	VFG011430	(acpXL)	acyl carrier protein [LPS (VF0367) - Immune modulation (VFC0258)] [Brucella melitensis bv. 1 str. 16M	Immune modulation	87.179	4.68e-44	134
bin.527	k127_48364340_length_22069_cov_6.9984_1	VFG046465	(tufA)	elongation factor Tu [EF-Tu (VF0460) - Adherence (VFC0001)] [Francisella tularensis subsp. tularensis SCHU S4	Adherence	76.923	1.57e-14	62
bin.529	k127_46593541_length_11608_cov_40.9791_1	VFG000221	(pilE)	Type IV pilus major pilin subunit PilE [Type IV pili (VF0075) - Adherence (VFC0001)] [Neisseria meningitidis MC58	Adherence	73.077	3.66e-07	41.6
bin.529	k127_4069892_length_17164_cov_37.9870_1	VFG051123	(bmaA)	autotransporter outer membrane beta-barrel domain-containing protein [BmaA (VF1339) - Adherence (VFC0001)] [Brucella suis 1330	Adherence	79.412	1.03e-06	50.4
bin.531	k127_47910717_length_30273_cov_13.3917_24	VFG043365	(tlpC)	membrane-bound chemoreceptor [Flagella (VF0051) - Motility (VFC0204)] [Helicobacter pylori 26695	Motility	72.414	1.7e-19	89.7
bin.531	k127_39787299_length_27129_cov_11.9976_17	VFG043365	(tlpC)	membrane-bound chemoreceptor [Flagella (VF0051) - Motility (VFC0204)] [Helicobacter pylori 26695	Motility	77.193	2.58e-19	89
bin.531	k127_43127687_length_11811_cov_13.0589_9	VFG047039	(wbtL)	glucose-1-phosphate thymidylyltransferase [LPS (VF0542) - Immune modulation (VFC0258)] [Francisella tularensis subsp. tularensis SCHU S4	Immune modulation	70	6.09e-28	99
bin.531	k127_20998395_length_10451_cov_12.9861_8	VFG043366	(tlpA)	membrane-bound chemoreceptor sensing arginine and bicarbonate [Flagella (VF0051) - Motility (VFC0204)] [Helicobacter pylori 26695	Motility	74.194	7.68e-20	91.7
bin.531	k127_47539565_length_6647_cov_15.1724_1	VFG043378	(cheV3)	chemotaxis coupling protein CheV3 [Flagella (VF0051) - Motility (VFC0204)] [Helicobacter pylori 26695	Motility	72.973	1.57e-30	115
bin.531	k127_47539565_length_6647_cov_15.1724_1	VFG043366	(tlpA)	membrane-bound chemoreceptor sensing arginine and bicarbonate [Flagella (VF0051) - Motility (VFC0204)] [Helicobacter pylori 26695	Motility	72.059	3.59e-23	95.5
bin.531	k127_25459825_length_5940_cov_11.9886_1	VFG043378	(cheV3)	chemotaxis coupling protein CheV3 [Flagella (VF0051) - Motility (VFC0204)] [Helicobacter pylori 26695	Motility	76.471	5.87e-19	80.9
bin.531	k127_25459825_length_5940_cov_11.9886_1	VFG043365	(tlpC)	membrane-bound chemoreceptor [Flagella (VF0051) - Motility (VFC0204)] [Helicobacter pylori 26695	Motility	72.222	3.54e-15	70.5
bin.531	k127_25459825_length_5940_cov_11.9886_1	VFG043366	(tlpA)	membrane-bound chemoreceptor sensing arginine and bicarbonate [Flagella (VF0051) - Motility (VFC0204)] [Helicobacter pylori 26695	Motility	87.179	7.45e-15	69.3
bin.531	k127_25459825_length_5940_cov_11.9886_1	VFG043367	(tlpB)	membrane-bound chemoreceptor sensing pH and autoinducer-2 [Flagella (VF0051) - Motility (VFC0204)] [Helicobacter pylori 26695	Motility	82.051	3.82e-13	64.3
bin.532	k127_6072776_length_87035_cov_11.0000_5	VFG006896	(pilA)	pilin [ChiRP (VF0609) - Adherence (VFC0001)] [Vibrio cholerae O1 biovar El Tor str. N16961	Adherence	70.833	7.94e-06	41.6
bin.532	k127_15902752_length_29130_cov_10.9979_17	VFG000221	(pilE)	Type IV pilus major pilin subunit PilE [Type IV pili (VF0075) - Adherence (VFC0001)] [Neisseria meningitidis MC58	Adherence	70.37	4.45e-08	47
bin.533	k127_1615710_length_6197_cov_9.0000_1	VFG043378	(cheV3)	chemotaxis coupling protein CheV3 [Flagella (VF0051) - Motility (VFC0204)] [Helicobacter pylori 26695	Motility	72.881	4.5e-19	88.2
bin.533	k127_48511714_length_7893_cov_8.0000_8	VFG006896	(pilA)	pilin [ChiRP (VF0609) - Adherence (VFC0001)] [Vibrio cholerae O1 biovar El Tor str. N16961	Adherence	70.588	1.67e-12	55.8
bin.533	k127_48511714_length_7893_cov_8.0000_4	VFG006896	(pilA)	pilin [ChiRP (VF0609) - Adherence (VFC0001)] [Vibrio cholerae O1 biovar El Tor str. N16961	Adherence	77.778	2.4e-14	60.5
bin.533	k127_38255039_length_10886_cov_9.8997_4	VFG001225	(pilG)	twitching motility protein PilG [Type IV pili (VF0082) - Adherence (VFC0001)] [Pseudomonas aeruginosa PAO1	Adherence	72.034	4.55e-63	186
bin.533	k127_22373719_length_17551_cov_10.0000_1	VFG043378	(cheV3)	chemotaxis coupling protein CheV3 [Flagella (VF0051) - Motility (VFC0204)] [Helicobacter pylori 26695	Motility	73.469	6.65e-16	76.3
bin.533	k127_18054048_length_19258_cov_9.0000_7	VFG000088	(tcpI)	negative regulator of the major pilin TcpA [TCP (VF0126) - Adherence (VFC0001)] [Vibrio cholerae O1 biovar El Tor str. N16961	Adherence	80	5.03e-13	67.8
bin.533	k127_14754815_length_21288_cov_10.9972_1	VFG052350	(tre<up>Tu</up>)	Rhs polymorphic toxin, ADP-ribosyltransferase, type VI ribosyltransferase effector targeting EF-Tu [SCI T6SS secreted effectors (VF1195) - Effector delivery system (VFC0086)] [Salmonella enterica subsp. enterica serovar Typhimurium str. LT2	Effector delivery system	72.131	1.47e-25	100
bin.533	k127_15887711_length_22385_cov_9.9976_2	VFG002530	(cheW)	chemotaxis protein CheW [Flagella (VF0430) - Motility (VFC0204)] [Burkholderia pseudomallei K96243	Motility	70.946	1.14e-70	208
bin.533	k127_21078825_length_23594_cov_10.0000_10	VFG002525	(cheY)	chemotaxis protein CheY [Flagella (VF0430) - Motility (VFC0204)] [Burkholderia pseudomallei K96243	Motility	70.079	2.88e-67	197
bin.533	k127_21078825_length_23594_cov_10.0000_10	VFG007568	(cheY)	chemotaxis protein CheY [Flagella (VF0519) - Motility (VFC0204)] [Vibrio cholerae O1 biovar El Tor str. N16961	Motility	70.492	8.04e-63	185
bin.533	k127_21078825_length_23594_cov_10.0000_10	VFG043206	(cheY)	chemotaxis regulatory protein CheY [Flagella (VF0394) - Motility (VFC0204)] [Yersinia enterocolitica subsp. enterocolitica 8081	Motility	77.165	3.75e-71	206
bin.533	k127_48384592_length_72719_cov_10.0000_5	VFG000104	(acfB)	accessory colonization factor AcfB [ACF (VF0127) - Others (VFC0346)] [Vibrio cholerae O1 biovar El Tor str. N16961	Others	84.375	2.42e-10	57.8
bin.533	k127_41169860_length_48152_cov_9.0000_25	VFG038464	(tapT)	twitching ATPase [Tap type IV pili (VF0475) - Adherence (VFC0001)] [Aeromonas hydrophila ML09-119	Adherence	76.812	0	555
bin.533	k127_41169860_length_48152_cov_9.0000_25	VFG050386	(pilT)	type IV pilus twitching motility protein PilT [TFP (VF1334) - Adherence (VFC0001)] [Acinetobacter baumannii ACICU	Adherence	76.522	0	551
bin.533	k127_41169860_length_48152_cov_9.0000_25	VFG001223	(pilT)	twitching motility protein PilT [Type IV pili (VF0082) - Adherence (VFC0001)] [Pseudomonas aeruginosa PAO1	Adherence	73.913	0	528
bin.533	k127_41169860_length_48152_cov_9.0000_25	VFG000232	(pilT)	twitching motility protein PilT [Type IV pili (VF0075) - Adherence (VFC0001)] [Neisseria meningitidis MC58	Adherence	73.623	0	527
bin.533	k127_27255867_length_39064_cov_9.0000_24	VFG001855	(htpB)	Hsp60, 60K heat shock protein HtpB [Hsp60 (VF0159) - Adherence (VFC0001)] [Legionella pneumophila subsp. pneumophila str. Philadelphia 1	Adherence	72.727	0	749
bin.533	k127_34047227_length_46323_cov_10.0000_7	VFG002069	(hsiB1/vipA/tssB)	type VI secretion system tubule-forming protein VipA [HSI-1 (VF0334) - Effector delivery system (VFC0086)] [Pseudomonas aeruginosa PAO1	Effector delivery system	75.309	7.44e-93	265
bin.533	k127_34047227_length_46323_cov_10.0000_7	VFG041097	(STM0273)	type VI secretion system-associated protein [SCI (Salmonella centrisome island)/SPI-6 T6SS (VF0974) - Effector delivery system (VFC0086)] [Salmonella enterica subsp. enterica serovar Typhimurium str. LT2	Effector delivery system	73.563	2.08e-92	265
bin.533	k127_34047227_length_46323_cov_10.0000_8	VFG002070	(hsiC1/vipB/tssC)	type VI secretion system tubule-forming protein VipB [HSI-1 (VF0334) - Effector delivery system (VFC0086)] [Pseudomonas aeruginosa PAO1	Effector delivery system	76.605	0	783
bin.533	k127_34047227_length_46323_cov_10.0000_8	VFG041098	(STM0274)	EvpB family type VI secretion protein [SCI (Salmonella centrisome island)/SPI-6 T6SS (VF0974) - Effector delivery system (VFC0086)] [Salmonella enterica subsp. enterica serovar Typhimurium str. LT2	Effector delivery system	75.46	0	780
bin.533	k127_41169860_length_48152_cov_9.0000_25	VFG042870	(pilT)	type IV pilus twitching motility protein PilT [Type IV pili (VF0155) - Adherence (VFC0001)] [Legionella pneumophila subsp. pneumophila str. Philadelphia 1	Adherence	72.141	0	510
bin.534	k127_39023012_length_9701_cov_20.9875_2	VFG038581	(mshB)	MSHA (mannose-sensitive hemagglutinin) pili minor prepilin protein MshB [MSHA type IV pili (VF0477) - Adherence (VFC0001)] [Aeromonas hydrophila ML09-119	Adherence	72	5.69e-06	42
bin.535	k127_9376497_length_6469_cov_7.0000_2	VFG002377	(rfbF)	glucose-1-phosphate cytidylyltransferase [O-antigen (VF0392) - Immune modulation (VFC0258)] [Yersinia enterocolitica subsp. enterocolitica 8081	Immune modulation	70.93	6.88e-140	390
bin.535	k127_555712_length_9430_cov_5.9968_11	VFG046465	(tufA)	elongation factor Tu [EF-Tu (VF0460) - Adherence (VFC0001)] [Francisella tularensis subsp. tularensis SCHU S4	Adherence	78.641	1.8e-56	176
bin.535	k127_32598450_length_6955_cov_6.9947_9	VFG046465	(tufA)	elongation factor Tu [EF-Tu (VF0460) - Adherence (VFC0001)] [Francisella tularensis subsp. tularensis SCHU S4	Adherence	77.358	1.68e-22	84.7
bin.536	k127_43890518_length_4893_cov_23.9710_1	VFG047039	(wbtL)	glucose-1-phosphate thymidylyltransferase [LPS (VF0542) - Immune modulation (VFC0258)] [Francisella tularensis subsp. tularensis SCHU S4	Immune modulation	77.778	3.02e-10	48.9
bin.536	k127_43890518_length_4893_cov_23.9710_1	VFG045308	(rfbA)	glucose-1-phosphate thymidylyltransferase RfbA [LPS (VF0171) - Immune modulation (VFC0258)] [Legionella pneumophila subsp. pneumophila str. Philadelphia 1	Immune modulation	70.37	2.74e-09	46.2
bin.536	k127_19005657_length_4680_cov_12.9842_1	VFG047708	(carB)	carbamoyl phosphate synthase large subunit [Pyrimidine biosynthesis (VF0558) - Nutritional/Metabolic factor (VFC0272)] [Francisella tularensis subsp. tularensis SCHU S4	Nutritional/Metabolic factor	75.806	8.04e-29	103
bin.536	k127_45183901_length_10284_cov_18.9603_1	VFG012095	(groEL)	chaperonin GroEL [GroEL (VF0594) - Adherence (VFC0001)] [Clostridium difficile 630	Adherence	70.94	9.12e-54	173
bin.538	k127_22802801_length_4718_cov_5.0000_1	VFG046465	(tufA)	elongation factor Tu [EF-Tu (VF0460) - Adherence (VFC0001)] [Francisella tularensis subsp. tularensis SCHU S4	Adherence	71.899	0	578
bin.540	k127_23234440_length_6489_cov_30.9434_1	VFG046465	(tufA)	elongation factor Tu [EF-Tu (VF0460) - Adherence (VFC0001)] [Francisella tularensis subsp. tularensis SCHU S4	Adherence	86.957	8.72e-09	44.7
bin.540	k127_46722586_length_59297_cov_32.0000_4	VFG000221	(pilE)	Type IV pilus major pilin subunit PilE [Type IV pili (VF0075) - Adherence (VFC0001)] [Neisseria meningitidis MC58	Adherence	75	7.55e-06	42.7
bin.541	k127_37164656_length_28569_cov_22.0000_45	VFG046465	(tufA)	elongation factor Tu [EF-Tu (VF0460) - Adherence (VFC0001)] [Francisella tularensis subsp. tularensis SCHU S4	Adherence	71.899	0	582
bin.542	k127_45878031_length_3310_cov_19.0000_5	VFG001915	(fliP)	flagellar biosynthesis protein FliP [Flagella (VF0114) - Motility (VFC0204)] [Campylobacter jejuni subsp. jejuni NCTC 11168	Motility	72.5	3.77e-15	62.8
bin.543	k127_47150340_length_52296_cov_9.0000_3	VFG000221	(pilE)	Type IV pilus major pilin subunit PilE [Type IV pili (VF0075) - Adherence (VFC0001)] [Neisseria meningitidis MC58	Adherence	74.074	1.97e-08	47.8
bin.543	k127_42928358_length_34163_cov_10.0000_10	VFG043366	(tlpA)	membrane-bound chemoreceptor sensing arginine and bicarbonate [Flagella (VF0051) - Motility (VFC0204)] [Helicobacter pylori 26695	Motility	71.667	2.56e-19	89.4
bin.544	k127_38561784_length_349663_cov_45.8239_1	VFG046465	(tufA)	elongation factor Tu [EF-Tu (VF0460) - Adherence (VFC0001)] [Francisella tularensis subsp. tularensis SCHU S4	Adherence	84.615	1.36e-17	70.5
bin.544	k127_38561784_length_349663_cov_45.8239_217	VFG011430	(acpXL)	acyl carrier protein [LPS (VF0367) - Immune modulation (VFC0258)] [Brucella melitensis bv. 1 str. 16M	Immune modulation	76.623	9.65e-36	113
bin.544	k127_35131482_length_326468_cov_48.9991_249	VFG039025	(virD4)	type IV secretion system component VirD4 [Rvh T4SS (VF0487) - Effector delivery system (VFC0086)] [Anaplasma phagocytophilum HZ	Effector delivery system	70.428	0	759
bin.544	k127_16766555_length_42952_cov_48.9865_1	VFG046465	(tufA)	elongation factor Tu [EF-Tu (VF0460) - Adherence (VFC0001)] [Francisella tularensis subsp. tularensis SCHU S4	Adherence	84.615	1.36e-17	70.5
bin.545	k127_24927345_length_17496_cov_7.0000_4	VFG011430	(acpXL)	acyl carrier protein [LPS (VF0367) - Immune modulation (VFC0258)] [Brucella melitensis bv. 1 str. 16M	Immune modulation	77.333	4.86e-35	111
bin.545	k127_49495327_length_13253_cov_7.0000_1	VFG045296	(LPG_RS03710)	N-acetyl sugar amidotransferase [LPS (VF0171) - Immune modulation (VFC0258)] [Legionella pneumophila subsp. pneumophila str. Philadelphia 1	Immune modulation	70.548	9.29e-73	222
bin.545	k127_22970283_length_7120_cov_7.0000_4	VFG037720	(adeG)	cation/multidrug efflux pump [AdeFGH efflux pump (VF0504) - Biofilm (VFC0271)] [Acinetobacter baumannii ACICU	Biofilm	73.563	0	701
bin.545	k127_2164456_length_4153_cov_5.0000_1	VFG043361	(motB)	flagellar motor protein MotB [Flagella (VF0157) - Motility (VFC0204)] [Legionella pneumophila subsp. pneumophila str. Philadelphia 1	Motility	70	2.62e-12	55.5
bin.545	k127_48233096_length_4004_cov_4.9923_5	VFG046465	(tufA)	elongation factor Tu [EF-Tu (VF0460) - Adherence (VFC0001)] [Francisella tularensis subsp. tularensis SCHU S4	Adherence	81.579	1.54e-17	70.5
bin.545	k127_41350958_length_3678_cov_5.9831_4	VFG046465	(tufA)	elongation factor Tu [EF-Tu (VF0460) - Adherence (VFC0001)] [Francisella tularensis subsp. tularensis SCHU S4	Adherence	81.579	1.54e-17	70.5
bin.546	k127_41181626_length_10378_cov_7.6397_7	VFG043378	(cheV3)	chemotaxis coupling protein CheV3 [Flagella (VF0051) - Motility (VFC0204)] [Helicobacter pylori 26695	Motility	75.439	1.2e-18	85.9
bin.546	k127_4748272_length_18202_cov_13.1562_12	VFG043378	(cheV3)	chemotaxis coupling protein CheV3 [Flagella (VF0051) - Motility (VFC0204)] [Helicobacter pylori 26695	Motility	77.193	4.13e-19	87.4
bin.547	k127_13965059_length_6375_cov_5.5573_5	VFG046465	(tufA)	elongation factor Tu [EF-Tu (VF0460) - Adherence (VFC0001)] [Francisella tularensis subsp. tularensis SCHU S4	Adherence	82.031	1.17e-73	222
bin.548	k127_10363523_length_22828_cov_11.0000_8	VFG046465	(tufA)	elongation factor Tu [EF-Tu (VF0460) - Adherence (VFC0001)] [Francisella tularensis subsp. tularensis SCHU S4	Adherence	71.646	0	573
bin.550	k127_18208975_length_5320_cov_21.0000_6	VFG001381	(icl)	Isocitrate lyase Icl (isocitrase) (isocitratase) [Isocitrate lyase (VF0253) - Others (VFC0346)] [Mycobacterium tuberculosis H37Rv	Others	70.031	1.52e-171	480
bin.551	k127_321469_length_158936_cov_36.9986_8	VFG001405	(sigA/rpoV)	RNA polymerase sigma factor SigA [SigA (VF0257) - Regulation (VFC0301)] [Mycobacterium tuberculosis H37Rv	Regulation	76.144	2.41e-170	491
bin.552	k127_35231112_length_5311_cov_4.0000_1	VFG048885	(gmd)	GDP-mannose 4,6-dehydratase [Capsule (VF0560) - Immune modulation (VFC0258)] [Klebsiella pneumoniae subsp. pneumoniae NTUH-K2044	Immune modulation	75.405	0	610
bin.552	k127_35231112_length_5311_cov_4.0000_1	VFG002365	(gmd)	GDP-mannose 4,6-dehydratase [O-antigen (VF0392) - Immune modulation (VFC0258)] [Yersinia enterocolitica subsp. enterocolitica 8081	Immune modulation	74.865	0	605
bin.552	k127_35998523_length_4377_cov_5.0000_3	VFG011430	(acpXL)	acyl carrier protein [LPS (VF0367) - Immune modulation (VFC0258)] [Brucella melitensis bv. 1 str. 16M	Immune modulation	84	4.4e-39	121
bin.552	k127_20622250_length_3376_cov_3.6587_1	VFG001405	(sigA/rpoV)	RNA polymerase sigma factor SigA [SigA (VF0257) - Regulation (VFC0301)] [Mycobacterium tuberculosis H37Rv	Regulation	72.34	1.78e-43	159
bin.552	k127_1012321_length_1533_cov_3.0000_1	VFG047708	(carB)	carbamoyl phosphate synthase large subunit [Pyrimidine biosynthesis (VF0558) - Nutritional/Metabolic factor (VFC0272)] [Francisella tularensis subsp. tularensis SCHU S4	Nutritional/Metabolic factor	85.714	8.85e-26	94.7
bin.553	k127_47619370_length_13490_cov_23.0000_1	VFG001405	(sigA/rpoV)	RNA polymerase sigma factor SigA [SigA (VF0257) - Regulation (VFC0301)] [Mycobacterium tuberculosis H37Rv	Regulation	72.727	1.4e-27	110
bin.553	k127_47619370_length_13490_cov_23.0000_1	VFG000477	(rpoS)	RNA polymerase sigma factor RpoS [RpoS (VF0112) - Regulation (VFC0301)] [Salmonella enterica subsp. enterica serovar Typhimurium str. LT2	Regulation	70.175	2.13e-22	94
bin.555	k127_20401371_length_22829_cov_24.2276_3	VFG043365	(tlpC)	membrane-bound chemoreceptor [Flagella (VF0051) - Motility (VFC0204)] [Helicobacter pylori 26695	Motility	74.51	3.21e-17	82.8
bin.555	k127_10068997_length_42092_cov_23.9934_20	VFG046465	(tufA)	elongation factor Tu [EF-Tu (VF0460) - Adherence (VFC0001)] [Francisella tularensis subsp. tularensis SCHU S4	Adherence	71.97	0	593
bin.556	k127_13015448_length_3180_cov_32.9371_1	VFG046465	(tufA)	elongation factor Tu [EF-Tu (VF0460) - Adherence (VFC0001)] [Francisella tularensis subsp. tularensis SCHU S4	Adherence	83.168	1.04e-58	182
bin.556	k127_14344527_length_90762_cov_33.9978_1	VFG046465	(tufA)	elongation factor Tu [EF-Tu (VF0460) - Adherence (VFC0001)] [Francisella tularensis subsp. tularensis SCHU S4	Adherence	85.366	1.19e-17	70.9
bin.556	k127_26803533_length_67035_cov_23.9979_33	VFG001855	(htpB)	Hsp60, 60K heat shock protein HtpB [Hsp60 (VF0159) - Adherence (VFC0001)] [Legionella pneumophila subsp. pneumophila str. Philadelphia 1	Adherence	74.291	0	763
bin.556	k127_49778870_length_46466_cov_42.0000_39	VFG002492	(fliN)	flagellar motor switch protein FliN [Flagella (VF0430) - Motility (VFC0204)] [Burkholderia pseudomallei K96243	Motility	78.889	1.94e-46	145
bin.557	k127_20680442_length_28670_cov_9.0000_28	VFG001855	(htpB)	Hsp60, 60K heat shock protein HtpB [Hsp60 (VF0159) - Adherence (VFC0001)] [Legionella pneumophila subsp. pneumophila str. Philadelphia 1	Adherence	72.198	0	640
bin.557	k127_19964426_length_9781_cov_10.0000_1	VFG001855	(htpB)	Hsp60, 60K heat shock protein HtpB [Hsp60 (VF0159) - Adherence (VFC0001)] [Legionella pneumophila subsp. pneumophila str. Philadelphia 1	Adherence	70.69	1.43e-43	146
bin.557	k127_26782595_length_5905_cov_6.0000_5	VFG006896	(pilA)	pilin [ChiRP (VF0609) - Adherence (VFC0001)] [Vibrio cholerae O1 biovar El Tor str. N16961	Adherence	80	8.51e-14	58.9
bin.557	k127_26782595_length_5905_cov_6.0000_6	VFG006896	(pilA)	pilin [ChiRP (VF0609) - Adherence (VFC0001)] [Vibrio cholerae O1 biovar El Tor str. N16961	Adherence	71.429	7.43e-12	53.9
bin.558	k127_47077037_length_12999_cov_41.9809_1	VFG046465	(tufA)	elongation factor Tu [EF-Tu (VF0460) - Adherence (VFC0001)] [Francisella tularensis subsp. tularensis SCHU S4	Adherence	84.615	1.73e-18	73.2
bin.558	k127_44202564_length_21199_cov_40.9772_1	VFG046465	(tufA)	elongation factor Tu [EF-Tu (VF0460) - Adherence (VFC0001)] [Francisella tularensis subsp. tularensis SCHU S4	Adherence	72.549	3.43e-19	75.9
bin.559	k127_26784193_length_92322_cov_29.4673_5	VFG001862	(katB)	catalase-peroxidase KatB [KatAB (VF0168) - Stress survival (VFC0282)] [Legionella pneumophila subsp. pneumophila str. Philadelphia 1	Stress survival	72.277	0	1075
bin.559	k127_24287071_length_11559_cov_29.9696_1	VFG046465	(tufA)	elongation factor Tu [EF-Tu (VF0460) - Adherence (VFC0001)] [Francisella tularensis subsp. tularensis SCHU S4	Adherence	79.487	2.45e-17	69.7
bin.560	k127_13347186_length_5080_cov_35.9576_8	VFG001867	(sodB)	superoxide dismutase [SodB (VF0169) - Stress survival (VFC0282)] [Legionella pneumophila subsp. pneumophila str. Philadelphia 1	Stress survival	71.111	4.68e-17	67.4
bin.560	k127_14421391_length_13156_cov_33.2355_10	VFG000111	(pilA)	type 4 fimbrial precursor PilA [Type IV pili (VF0082) - Adherence (VFC0001)] [Pseudomonas aeruginosa PAO1	Adherence	81.818	1.97e-06	38.5
bin.560	k127_14421391_length_13156_cov_33.2355_10	VFG010459	(pilE/pilA)	type IV pilus assembly protein, major pilin [Type IV pili (VF0155) - Adherence (VFC0001)] [Legionella pneumophila subsp. pneumophila str. Philadelphia 1	Adherence	90.909	5.42e-07	39.7
bin.560	k127_14421391_length_13156_cov_33.2355_10	VFG006167	(pilX)	type IV pilus minor pilin PilX [Type IV pili (VF0075) - Adherence (VFC0001)] [Neisseria meningitidis MC58	Adherence	70	9.86e-11	50.1
bin.560	k127_14421391_length_13156_cov_33.2355_10	VFG002425	(pilA)	type IV fimbrial pilin protein [Type IV pili (VF0431) - Adherence (VFC0001)] [Burkholderia pseudomallei K96243	Adherence	71.875	1.22e-11	52.4
bin.560	k127_14421391_length_13156_cov_33.2355_10	VFG006896	(pilA)	pilin [ChiRP (VF0609) - Adherence (VFC0001)] [Vibrio cholerae O1 biovar El Tor str. N16961	Adherence	73.529	2.39e-13	56.6
bin.560	k127_14421391_length_13156_cov_33.2355_10	VFG010455	(pilE/pilA)	type IV pilus assembly protein, major pilin [Type IV pili (VF0155) - Adherence (VFC0001)] [Legionella pneumophila subsp. pneumophila str. Philadelphia 1	Adherence	81.25	5.45e-14	57.8
bin.560	k127_43532745_length_15137_cov_24.0000_12	VFG002365	(gmd)	GDP-mannose 4,6-dehydratase [O-antigen (VF0392) - Immune modulation (VFC0258)] [Yersinia enterocolitica subsp. enterocolitica 8081	Immune modulation	76.486	0	615
bin.560	k127_12137200_length_13264_cov_39.0000_2	VFG000221	(pilE)	Type IV pilus major pilin subunit PilE [Type IV pili (VF0075) - Adherence (VFC0001)] [Neisseria meningitidis MC58	Adherence	77.778	2.86e-08	48.1
bin.560	k127_32532090_length_14768_cov_32.1477_6	VFG042870	(pilT)	type IV pilus twitching motility protein PilT [Type IV pili (VF0155) - Adherence (VFC0001)] [Legionella pneumophila subsp. pneumophila str. Philadelphia 1	Adherence	73.156	0	506
bin.560	k127_32532090_length_14768_cov_32.1477_6	VFG038464	(tapT)	twitching ATPase [Tap type IV pili (VF0475) - Adherence (VFC0001)] [Aeromonas hydrophila ML09-119	Adherence	73.099	0	511
bin.560	k127_32532090_length_14768_cov_32.1477_6	VFG050386	(pilT)	type IV pilus twitching motility protein PilT [TFP (VF1334) - Adherence (VFC0001)] [Acinetobacter baumannii ACICU	Adherence	76.232	0	531
bin.560	k127_32532090_length_14768_cov_32.1477_6	VFG001223	(pilT)	twitching motility protein PilT [Type IV pili (VF0082) - Adherence (VFC0001)] [Pseudomonas aeruginosa PAO1	Adherence	76.232	0	540
bin.560	k127_43532745_length_15137_cov_24.0000_12	VFG048885	(gmd)	GDP-mannose 4,6-dehydratase [Capsule (VF0560) - Immune modulation (VFC0258)] [Klebsiella pneumoniae subsp. pneumoniae NTUH-K2044	Immune modulation	79.679	0	642
bin.560	k127_35946492_length_22386_cov_34.6678_23	VFG001855	(htpB)	Hsp60, 60K heat shock protein HtpB [Hsp60 (VF0159) - Adherence (VFC0001)] [Legionella pneumophila subsp. pneumophila str. Philadelphia 1	Adherence	72.464	8.38e-167	474
bin.560	k127_14421391_length_13156_cov_33.2355_10	VFG000221	(pilE)	Type IV pilus major pilin subunit PilE [Type IV pili (VF0075) - Adherence (VFC0001)] [Neisseria meningitidis MC58	Adherence	88.571	2e-17	67.4
bin.561	k127_46184016_length_3391_cov_3.8922_1	VFG046465	(tufA)	elongation factor Tu [EF-Tu (VF0460) - Adherence (VFC0001)] [Francisella tularensis subsp. tularensis SCHU S4	Adherence	82.645	6.9e-72	217
bin.561	k127_28976153_length_16350_cov_7.6101_16	VFG046465	(tufA)	elongation factor Tu [EF-Tu (VF0460) - Adherence (VFC0001)] [Francisella tularensis subsp. tularensis SCHU S4	Adherence	80.488	1.13e-17	70.9
bin.561	k127_44193159_length_6193_cov_6.9941_7	VFG046465	(tufA)	elongation factor Tu [EF-Tu (VF0460) - Adherence (VFC0001)] [Francisella tularensis subsp. tularensis SCHU S4	Adherence	80.488	1.13e-17	70.9
bin.562	k127_41334853_length_16139_cov_16.9940_8	VFG000221	(pilE)	Type IV pilus major pilin subunit PilE [Type IV pili (VF0075) - Adherence (VFC0001)] [Neisseria meningitidis MC58	Adherence	75	4.5e-06	43.1
bin.562	k127_8501776_length_2751_cov_13.9703_4	VFG047039	(wbtL)	glucose-1-phosphate thymidylyltransferase [LPS (VF0542) - Immune modulation (VFC0258)] [Francisella tularensis subsp. tularensis SCHU S4	Immune modulation	80	7.99e-24	87
bin.562	k127_8501776_length_2751_cov_13.9703_4	VFG045308	(rfbA)	glucose-1-phosphate thymidylyltransferase RfbA [LPS (VF0171) - Immune modulation (VFC0258)] [Legionella pneumophila subsp. pneumophila str. Philadelphia 1	Immune modulation	74	1.04e-22	84
bin.565	k127_14188388_length_15502_cov_7.0000_16	VFG046465	(tufA)	elongation factor Tu [EF-Tu (VF0460) - Adherence (VFC0001)] [Francisella tularensis subsp. tularensis SCHU S4	Adherence	80	4.48e-15	63.2
bin.567	k127_47197193_length_32110_cov_9.0000_3	VFG046465	(tufA)	elongation factor Tu [EF-Tu (VF0460) - Adherence (VFC0001)] [Francisella tularensis subsp. tularensis SCHU S4	Adherence	74.112	0	595
bin.568	k127_32200432_length_9026_cov_6.9960_9	VFG046465	(tufA)	elongation factor Tu [EF-Tu (VF0460) - Adherence (VFC0001)] [Francisella tularensis subsp. tularensis SCHU S4	Adherence	77.5	3.12e-18	72.4
bin.568	k127_1449748_length_6745_cov_11.9891_1	VFG045303	(LPG_RS03745)	aminotransferase class I/II-fold pyridoxal phosphate-dependent enzyme [LPS (VF0171) - Immune modulation (VFC0258)] [Legionella pneumophila subsp. pneumophila str. Philadelphia 1	Immune modulation	71.429	1.09e-08	45.1
bin.569	k127_3486636_length_42726_cov_28.9921_32	VFG046465	(tufA)	elongation factor Tu [EF-Tu (VF0460) - Adherence (VFC0001)] [Francisella tularensis subsp. tularensis SCHU S4	Adherence	83.784	8.41e-17	68.6
bin.569	k127_23190590_length_4234_cov_18.8748_4	VFG046465	(tufA)	elongation factor Tu [EF-Tu (VF0460) - Adherence (VFC0001)] [Francisella tularensis subsp. tularensis SCHU S4	Adherence	86.111	1.33e-16	67.4
bin.570	k127_12493691_length_4197_cov_10.3722_2	VFG002069	(hsiB1/vipA/tssB)	type VI secretion system tubule-forming protein VipA [HSI-1 (VF0334) - Effector delivery system (VFC0086)] [Pseudomonas aeruginosa PAO1	Effector delivery system	81.437	1.09e-97	277
bin.570	k127_12493691_length_4197_cov_10.3722_2	VFG041097	(STM0273)	type VI secretion system-associated protein [SCI (Salmonella centrisome island)/SPI-6 T6SS (VF0974) - Effector delivery system (VFC0086)] [Salmonella enterica subsp. enterica serovar Typhimurium str. LT2	Effector delivery system	71.25	3.17e-85	246
bin.570	k127_41559500_length_12215_cov_9.0000_1	VFG002070	(hsiC1/vipB/tssC)	type VI secretion system tubule-forming protein VipB [HSI-1 (VF0334) - Effector delivery system (VFC0086)] [Pseudomonas aeruginosa PAO1	Effector delivery system	76.984	2.38e-142	405
bin.570	k127_36982876_length_7623_cov_10.0000_1	VFG047708	(carB)	carbamoyl phosphate synthase large subunit [Pyrimidine biosynthesis (VF0558) - Nutritional/Metabolic factor (VFC0272)] [Francisella tularensis subsp. tularensis SCHU S4	Nutritional/Metabolic factor	79.31	1.52e-28	102
bin.570	k127_41559500_length_12215_cov_9.0000_1	VFG041098	(STM0274)	EvpB family type VI secretion protein [SCI (Salmonella centrisome island)/SPI-6 T6SS (VF0974) - Effector delivery system (VFC0086)] [Salmonella enterica subsp. enterica serovar Typhimurium str. LT2	Effector delivery system	75.2	7.44e-138	394
bin.571	k127_49932345_length_22302_cov_13.9965_15	VFG006986	(mshA)	MSHA pilin protein MshA [MSHA pili (VF0515) - Adherence (VFC0001)] [Vibrio cholerae O1 biovar El Tor str. N16961	Adherence	76	7.54e-06	41.2
bin.571	k127_47972904_length_6001_cov_12.9857_3	VFG037720	(adeG)	cation/multidrug efflux pump [AdeFGH efflux pump (VF0504) - Biofilm (VFC0271)] [Acinetobacter baumannii ACICU	Biofilm	82.09	3.11e-69	222
bin.571	k127_15283674_length_13036_cov_9.6756_10	VFG046465	(tufA)	elongation factor Tu [EF-Tu (VF0460) - Adherence (VFC0001)] [Francisella tularensis subsp. tularensis SCHU S4	Adherence	74.123	1.08e-124	356
bin.571	k127_39499533_length_13950_cov_11.9905_10	VFG000232	(pilT)	twitching motility protein PilT [Type IV pili (VF0075) - Adherence (VFC0001)] [Neisseria meningitidis MC58	Adherence	70.435	0	507
bin.571	k127_39499533_length_13950_cov_11.9905_10	VFG042870	(pilT)	type IV pilus twitching motility protein PilT [Type IV pili (VF0155) - Adherence (VFC0001)] [Legionella pneumophila subsp. pneumophila str. Philadelphia 1	Adherence	72.174	0	509
bin.571	k127_39499533_length_13950_cov_11.9905_10	VFG001223	(pilT)	twitching motility protein PilT [Type IV pili (VF0082) - Adherence (VFC0001)] [Pseudomonas aeruginosa PAO1	Adherence	75.652	0	531
bin.571	k127_39499533_length_13950_cov_11.9905_10	VFG038464	(tapT)	twitching ATPase [Tap type IV pili (VF0475) - Adherence (VFC0001)] [Aeromonas hydrophila ML09-119	Adherence	76.246	0	535
bin.571	k127_39499533_length_13950_cov_11.9905_10	VFG050386	(pilT)	type IV pilus twitching motility protein PilT [TFP (VF1334) - Adherence (VFC0001)] [Acinetobacter baumannii ACICU	Adherence	77.101	0	543
bin.571	k127_44024579_length_16705_cov_11.9960_1	VFG037720	(adeG)	cation/multidrug efflux pump [AdeFGH efflux pump (VF0504) - Biofilm (VFC0271)] [Acinetobacter baumannii ACICU	Biofilm	90	1.87e-24	91.3
bin.571	k127_8199293_length_18229_cov_14.0000_8	VFG002365	(gmd)	GDP-mannose 4,6-dehydratase [O-antigen (VF0392) - Immune modulation (VFC0258)] [Yersinia enterocolitica subsp. enterocolitica 8081	Immune modulation	77.838	0	624
bin.571	k127_8199293_length_18229_cov_14.0000_8	VFG048885	(gmd)	GDP-mannose 4,6-dehydratase [Capsule (VF0560) - Immune modulation (VFC0258)] [Klebsiella pneumoniae subsp. pneumoniae NTUH-K2044	Immune modulation	79.088	0	635
bin.571	k127_2954381_length_23096_cov_15.0000_13	VFG007568	(cheY)	chemotaxis protein CheY [Flagella (VF0519) - Motility (VFC0204)] [Vibrio cholerae O1 biovar El Tor str. N16961	Motility	70.492	6.62e-62	183
bin.571	k127_2954381_length_23096_cov_15.0000_1	VFG002522	(flhA)	flagellar biosynthesis protein FlhA [Flagella (VF0430) - Motility (VFC0204)] [Burkholderia pseudomallei K96243	Motility	81.818	1.18e-83	258
bin.571	k127_2954381_length_23096_cov_15.0000_13	VFG043206	(cheY)	chemotaxis regulatory protein CheY [Flagella (VF0394) - Motility (VFC0204)] [Yersinia enterocolitica subsp. enterocolitica 8081	Motility	82.258	4.73e-73	211
bin.571	k127_1504556_length_41456_cov_15.9956_14	VFG001225	(pilG)	twitching motility protein PilG [Type IV pili (VF0082) - Adherence (VFC0001)] [Pseudomonas aeruginosa PAO1	Adherence	70.588	1.21e-61	183
bin.571	k127_38775763_length_30749_cov_12.0000_25	VFG043378	(cheV3)	chemotaxis coupling protein CheV3 [Flagella (VF0051) - Motility (VFC0204)] [Helicobacter pylori 26695	Motility	81.132	1.08e-19	89
bin.571	k127_47885907_length_57486_cov_14.5043_1	VFG001855	(htpB)	Hsp60, 60K heat shock protein HtpB [Hsp60 (VF0159) - Adherence (VFC0001)] [Legionella pneumophila subsp. pneumophila str. Philadelphia 1	Adherence	75.676	4.81e-44	148
bin.571	k127_2954381_length_23096_cov_15.0000_1	VFG002356	(flhA)	flagellar biosynthesis protein FlhA [Flagella (VF0394) - Motility (VFC0204)] [Yersinia enterocolitica subsp. enterocolitica 8081	Motility	76.22	5.43e-75	235
bin.571	k127_32364986_length_49685_cov_13.9969_14	VFG002346	(flgG)	flagellar basal-body rod protein FlgG [Flagella (VF0394) - Motility (VFC0204)] [Yersinia enterocolitica subsp. enterocolitica 8081	Motility	73.846	5.97e-143	399
bin.571	k127_2954381_length_23096_cov_15.0000_1	VFG007592	(flhA)	flagellar biosynthesis protein [Flagella (VF0519) - Motility (VFC0204)] [Vibrio cholerae O1 biovar El Tor str. N16961	Motility	70.807	2.72e-71	225
bin.571	k127_2954381_length_23096_cov_15.0000_1	VFG002012	(flhA)	flagellar biosynthetic protein FlhA [Flagella (VF0157) - Motility (VFC0204)] [Legionella pneumophila subsp. pneumophila str. Philadelphia 1	Motility	71.975	1.78e-67	215
bin.571	k127_2954381_length_23096_cov_15.0000_1	VFG038861	(lfhA)	lateral flagellar biosynthesis protein [Lateral flagella (VF0474) - Motility (VFC0204)] [Aeromonas salmonicida subsp. salmonicida A449	Motility	72.368	2.84e-67	214
bin.571	k127_2954381_length_23096_cov_15.0000_1	VFG001263	(flhA)	flagellar biosynthesis protein FlhA [Flagella (VF0273) - Motility (VFC0204)] [Pseudomonas aeruginosa PAO1	Motility	72.436	1.02e-65	211
bin.571	k127_2954381_length_23096_cov_15.0000_1	VFG038683	(flhA)	flagellar biosynthesis protein FlhA [Polar flagella (VF0473) - Motility (VFC0204)] [Aeromonas hydrophila ML09-119	Motility	71.338	9.42e-74	231
bin.571	k127_2954381_length_23096_cov_15.0000_13	VFG002525	(cheY)	chemotaxis protein CheY [Flagella (VF0430) - Motility (VFC0204)] [Burkholderia pseudomallei K96243	Motility	73.77	1.2e-67	197
bin.572	k127_8061553_length_23103_cov_9.0000_1	VFG001405	(sigA/rpoV)	RNA polymerase sigma factor SigA [SigA (VF0257) - Regulation (VFC0301)] [Mycobacterium tuberculosis H37Rv	Regulation	70.915	1.71e-156	446
bin.573	k127_21173584_length_3934_cov_5.1584_7	VFG046465	(tufA)	elongation factor Tu [EF-Tu (VF0460) - Adherence (VFC0001)] [Francisella tularensis subsp. tularensis SCHU S4	Adherence	87.179	4.96e-17	68.9
bin.573	k127_47727587_length_22477_cov_10.9973_24	VFG046465	(tufA)	elongation factor Tu [EF-Tu (VF0460) - Adherence (VFC0001)] [Francisella tularensis subsp. tularensis SCHU S4	Adherence	80.488	1.5e-18	73.2
bin.573	k127_34512758_length_14132_cov_12.8125_4	VFG043365	(tlpC)	membrane-bound chemoreceptor [Flagella (VF0051) - Motility (VFC0204)] [Helicobacter pylori 26695	Motility	73.684	6.04e-09	54.7
bin.573	k127_39289721_length_28921_cov_11.9977_34	VFG046465	(tufA)	elongation factor Tu [EF-Tu (VF0460) - Adherence (VFC0001)] [Francisella tularensis subsp. tularensis SCHU S4	Adherence	80.488	1.5e-18	73.2
bin.573	k127_39404451_length_40263_cov_13.0951_10	VFG011430	(acpXL)	acyl carrier protein [LPS (VF0367) - Immune modulation (VFC0258)] [Brucella melitensis bv. 1 str. 16M	Immune modulation	84.615	1.08e-40	125
bin.574	k127_26760121_length_20568_cov_12.1858_8	VFG046465	(tufA)	elongation factor Tu [EF-Tu (VF0460) - Adherence (VFC0001)] [Francisella tularensis subsp. tularensis SCHU S4	Adherence	70.823	0	561
bin.575	k127_39261449_length_80052_cov_12.0011_13	VFG043378	(cheV3)	chemotaxis coupling protein CheV3 [Flagella (VF0051) - Motility (VFC0204)] [Helicobacter pylori 26695	Motility	75.472	1.77e-18	85.5
bin.575	k127_13799154_length_96955_cov_12.9976_4	VFG046465	(tufA)	elongation factor Tu [EF-Tu (VF0460) - Adherence (VFC0001)] [Francisella tularensis subsp. tularensis SCHU S4	Adherence	71.899	0	564
bin.576	k127_42593691_length_6577_cov_8.0000_8	VFG001862	(katB)	catalase-peroxidase KatB [KatAB (VF0168) - Stress survival (VFC0282)] [Legionella pneumophila subsp. pneumophila str. Philadelphia 1	Stress survival	71.889	0	974
bin.576	k127_22426454_length_4404_cov_6.0000_2	VFG001405	(sigA/rpoV)	RNA polymerase sigma factor SigA [SigA (VF0257) - Regulation (VFC0301)] [Mycobacterium tuberculosis H37Rv	Regulation	78.758	2.91e-177	507
bin.577	k127_20277313_length_19876_cov_7.7931_19	VFG043648	(rpoS)	RNA polymerase sigma factor RpoS [Type IV pili (VF0082) - Adherence (VFC0001)] [Pseudomonas aeruginosa PAO1	Adherence	70.37	7.32e-07	40.4
bin.578	k127_27782056_length_5348_cov_24.9724_1	VFG047708	(carB)	carbamoyl phosphate synthase large subunit [Pyrimidine biosynthesis (VF0558) - Nutritional/Metabolic factor (VFC0272)] [Francisella tularensis subsp. tularensis SCHU S4	Nutritional/Metabolic factor	71.988	4.57e-175	513
bin.578	k127_15147969_length_1964_cov_9.7937_1	VFG043212	(motB)	flagellar motor protein MotB [Flagella (VF0394) - Motility (VFC0204)] [Yersinia enterocolitica subsp. enterocolitica 8081	Motility	80.769	2.46e-12	55.1
bin.578	k127_15147969_length_1964_cov_9.7937_1	VFG043361	(motB)	flagellar motor protein MotB [Flagella (VF0157) - Motility (VFC0204)] [Legionella pneumophila subsp. pneumophila str. Philadelphia 1	Motility	73.077	1.39e-11	53.1
bin.578	k127_15147969_length_1964_cov_9.7937_1	VFG002533	(motB)	flagellar motor protein MotB [Flagella (VF0430) - Motility (VFC0204)] [Burkholderia pseudomallei K96243	Motility	80.769	1.48e-11	52.8
bin.578	k127_15147969_length_1964_cov_9.7937_1	VFG038890	(lafU)	LafU, chemotaxis protein [Lateral flagella (VF0474) - Motility (VFC0204)] [Aeromonas salmonicida subsp. salmonicida A449	Motility	80	2.98e-11	52
bin.578	k127_15147969_length_1964_cov_9.7937_1	VFG014681	(motB)	flagellar motor protein [Flagella (VF0273) - Motility (VFC0204)] [Pseudomonas aeruginosa PAO1	Motility	73.077	3.65e-11	52
bin.578	k127_15147969_length_1964_cov_9.7937_1	VFG016765	(motB)	flagellar motor protein MotB [Flagella (VF0373) - Motility (VFC0204)] [Bartonella bacilliformis KC583	Motility	73.913	2.31e-09	46.6
bin.579	k127_8146966_length_8696_cov_10.9930_1	VFG046465	(tufA)	elongation factor Tu [EF-Tu (VF0460) - Adherence (VFC0001)] [Francisella tularensis subsp. tularensis SCHU S4	Adherence	74.359	9.85e-15	63.2
bin.580	k127_24997697_length_10171_cov_7.9958_11	VFG046465	(tufA)	elongation factor Tu [EF-Tu (VF0460) - Adherence (VFC0001)] [Francisella tularensis subsp. tularensis SCHU S4	Adherence	81.25	3.46e-11	52
bin.580	k127_30456997_length_5609_cov_5.5710_7	VFG046465	(tufA)	elongation factor Tu [EF-Tu (VF0460) - Adherence (VFC0001)] [Francisella tularensis subsp. tularensis SCHU S4	Adherence	71.795	1.33e-16	68.2
bin.581	k127_14061299_length_169008_cov_31.9978_121	VFG046465	(tufA)	elongation factor Tu [EF-Tu (VF0460) - Adherence (VFC0001)] [Francisella tularensis subsp. tularensis SCHU S4	Adherence	72.405	0	568
bin.584	k127_13136890_length_1571_cov_3.0000_3	VFG007097	(epsE)	type II secretion system ATPase GspE [Eps T2SS (VF0613) - Effector delivery system (VFC0086)] [Vibrio cholerae O395	Effector delivery system	74.576	3.17e-24	90.5
bin.584	k127_25111824_length_5274_cov_6.9872_1	VFG046465	(tufA)	elongation factor Tu [EF-Tu (VF0460) - Adherence (VFC0001)] [Francisella tularensis subsp. tularensis SCHU S4	Adherence	90.476	2.05e-21	81.3
bin.584	k127_1627890_length_1937_cov_7.0000_1	VFG000121	(algU)	alginate biosynthesis protein AlgZ/FimS [Alginate (VF0091) - Biofilm (VFC0271)] [Pseudomonas aeruginosa PAO1	Biofilm	71.429	3.06e-15	63.2
bin.584	k127_13136890_length_1571_cov_3.0000_3	VFG002048	(gspE)	general secretion pathway protein E [T2SS (VF0333) - Effector delivery system (VFC0086)] [Shigella dysenteriae Sd197	Effector delivery system	75	6.2e-21	81.3
bin.584	k127_13136890_length_1571_cov_3.0000_3	VFG038277	(exeE)	general secretory pathway protein E [Exe T2SS (VF0478) - Effector delivery system (VFC0086)] [Aeromonas hydrophila ML09-119	Effector delivery system	72.881	4.47e-23	87
bin.584	k127_13136890_length_1571_cov_3.0000_3	VFG000182	(xcpR)	general secretion pathway protein E [Xcp secretion system (VF0084) - Effector delivery system (VFC0086)] [Pseudomonas aeruginosa PAO1	Effector delivery system	75	2.78e-24	90.5
bin.584	k127_38244711_length_5353_cov_3.9966_2	VFG001855	(htpB)	Hsp60, 60K heat shock protein HtpB [Hsp60 (VF0159) - Adherence (VFC0001)] [Legionella pneumophila subsp. pneumophila str. Philadelphia 1	Adherence	74.48	0	778
bin.584	k127_13136890_length_1571_cov_3.0000_3	VFG050757	(gspE1)	general secretion pathway protein E [T2SS (VF1335) - Effector delivery system (VFC0086)] [Acinetobacter baumannii ACICU	Effector delivery system	75	2.44e-25	93.6
bin.584	k127_14553769_length_5082_cov_5.0000_8	VFG002515	(flgI)	flagellar P-ring protein precursor FlgI [Flagella (VF0430) - Motility (VFC0204)] [Burkholderia pseudomallei K96243	Motility	79.31	1.86e-10	51.2
bin.584	k127_14553769_length_5082_cov_5.0000_8	VFG001242	(flgI)	flagellar P-ring protein precursor FlgI [Flagella (VF0273) - Motility (VFC0204)] [Pseudomonas aeruginosa PAO1	Motility	72.414	7.84e-10	49.3
bin.584	k127_13136890_length_1571_cov_3.0000_3	VFG003561	(yst1E)	type II secretion system ATPase GspE [Yst1 T2SS (VF0635) - Effector delivery system (VFC0086)] [Yersinia enterocolitica subsp. enterocolitica 8081	Effector delivery system	73.333	1.81e-24	91.3
bin.584	k127_16710065_length_2826_cov_6.9867_1	VFG046465	(tufA)	elongation factor Tu [EF-Tu (VF0460) - Adherence (VFC0001)] [Francisella tularensis subsp. tularensis SCHU S4	Adherence	90.476	2.05e-21	81.3
bin.584	k127_46786081_length_4268_cov_4.9942_1	VFG046465	(tufA)	elongation factor Tu [EF-Tu (VF0460) - Adherence (VFC0001)] [Francisella tularensis subsp. tularensis SCHU S4	Adherence	79.487	3.91e-16	66.6
bin.584	k127_14553769_length_5082_cov_5.0000_8	VFG007316	(flgI)	flagellar P-ring protein precursor FlgI [Flagella (VF0519) - Motility (VFC0204)] [Vibrio cholerae O1 biovar El Tor str. N16961	Motility	70	4.67e-09	47
bin.585	k127_44521958_length_359238_cov_45.9985_24	VFG037028	(katA)	catalase [KatA (VF0454) - Stress survival (VFC0282)] [Neisseria meningitidis MC58	Stress survival	71.339	0	736
bin.585	k127_44521628_length_24286_cov_37.9816_1	VFG046465	(tufA)	elongation factor Tu [EF-Tu (VF0460) - Adherence (VFC0001)] [Francisella tularensis subsp. tularensis SCHU S4	Adherence	72.368	6.1e-37	124
bin.585	k127_48761510_length_18493_cov_44.9713_19	VFG046465	(tufA)	elongation factor Tu [EF-Tu (VF0460) - Adherence (VFC0001)] [Francisella tularensis subsp. tularensis SCHU S4	Adherence	72.368	6.1e-37	124
bin.587	k127_35959541_length_102490_cov_10.0000_1	VFG046465	(tufA)	elongation factor Tu [EF-Tu (VF0460) - Adherence (VFC0001)] [Francisella tularensis subsp. tularensis SCHU S4	Adherence	70.17	3.99e-178	497
bin.588	k127_16725345_length_3662_cov_6.0000_4	VFG050386	(pilT)	type IV pilus twitching motility protein PilT [TFP (VF1334) - Adherence (VFC0001)] [Acinetobacter baumannii ACICU	Adherence	75.942	0	537
bin.588	k127_16725345_length_3662_cov_6.0000_4	VFG001223	(pilT)	twitching motility protein PilT [Type IV pili (VF0082) - Adherence (VFC0001)] [Pseudomonas aeruginosa PAO1	Adherence	75.362	0	530
bin.588	k127_16725345_length_3662_cov_6.0000_4	VFG038464	(tapT)	twitching ATPase [Tap type IV pili (VF0475) - Adherence (VFC0001)] [Aeromonas hydrophila ML09-119	Adherence	71.93	0	511
bin.588	k127_16725345_length_3662_cov_6.0000_4	VFG042870	(pilT)	type IV pilus twitching motility protein PilT [Type IV pili (VF0155) - Adherence (VFC0001)] [Legionella pneumophila subsp. pneumophila str. Philadelphia 1	Adherence	71.681	0	501
bin.588	k127_1076647_length_2300_cov_3.0000_1	VFG002069	(hsiB1/vipA/tssB)	type VI secretion system tubule-forming protein VipA [HSI-1 (VF0334) - Effector delivery system (VFC0086)] [Pseudomonas aeruginosa PAO1	Effector delivery system	89.796	1.07e-28	97.1
bin.588	k127_37472907_length_3112_cov_3.5819_3	VFG001855	(htpB)	Hsp60, 60K heat shock protein HtpB [Hsp60 (VF0159) - Adherence (VFC0001)] [Legionella pneumophila subsp. pneumophila str. Philadelphia 1	Adherence	74.102	0	753
bin.588	k127_1076647_length_2300_cov_3.0000_1	VFG041097	(STM0273)	type VI secretion system-associated protein [SCI (Salmonella centrisome island)/SPI-6 T6SS (VF0974) - Effector delivery system (VFC0086)] [Salmonella enterica subsp. enterica serovar Typhimurium str. LT2	Effector delivery system	78	2.24e-25	89
bin.588	k127_3283710_length_3859_cov_5.0000_1	VFG041098	(STM0274)	EvpB family type VI secretion protein [SCI (Salmonella centrisome island)/SPI-6 T6SS (VF0974) - Effector delivery system (VFC0086)] [Salmonella enterica subsp. enterica serovar Typhimurium str. LT2	Effector delivery system	70.816	0	731
bin.588	k127_48716410_length_3420_cov_7.4658_1	VFG001867	(sodB)	superoxide dismutase [SodB (VF0169) - Stress survival (VFC0282)] [Legionella pneumophila subsp. pneumophila str. Philadelphia 1	Stress survival	76.471	3.42e-23	83.6
bin.588	k127_3283710_length_3859_cov_5.0000_1	VFG002070	(hsiC1/vipB/tssC)	type VI secretion system tubule-forming protein VipB [HSI-1 (VF0334) - Effector delivery system (VFC0086)] [Pseudomonas aeruginosa PAO1	Effector delivery system	79.637	0	828
bin.588	k127_26385242_length_4744_cov_6.0000_1	VFG001855	(htpB)	Hsp60, 60K heat shock protein HtpB [Hsp60 (VF0159) - Adherence (VFC0001)] [Legionella pneumophila subsp. pneumophila str. Philadelphia 1	Adherence	71.616	1.16e-103	308
bin.588	k127_50302141_length_18733_cov_6.9981_6	VFG007412	(fliP)	flagellar biosynthesis protein [Flagella (VF0519) - Motility (VFC0204)] [Vibrio cholerae O1 biovar El Tor str. N16961	Motility	73.494	3.92e-40	131
bin.588	k127_20587776_length_7572_cov_6.0938_8	VFG042870	(pilT)	type IV pilus twitching motility protein PilT [Type IV pili (VF0155) - Adherence (VFC0001)] [Legionella pneumophila subsp. pneumophila str. Philadelphia 1	Adherence	73.077	2.79e-107	310
bin.588	k127_50302141_length_18733_cov_6.9981_6	VFG002494	(fliP)	flagellar biosynthesis protein FliP [Flagella (VF0430) - Motility (VFC0204)] [Burkholderia pseudomallei K96243	Motility	78.313	4.41e-40	130
bin.588	k127_40454288_length_11786_cov_8.0000_1	VFG001861	(katA)	catalase/(hydro)peroxidase [KatAB (VF0168) - Stress survival (VFC0282)] [Legionella pneumophila subsp. pneumophila str. Philadelphia 1	Stress survival	73.387	1.06e-61	199
bin.588	k127_19101442_length_10474_cov_7.0000_1	VFG048885	(gmd)	GDP-mannose 4,6-dehydratase [Capsule (VF0560) - Immune modulation (VFC0258)] [Klebsiella pneumoniae subsp. pneumoniae NTUH-K2044	Immune modulation	80.727	2.98e-178	493
bin.588	k127_19101442_length_10474_cov_7.0000_1	VFG002365	(gmd)	GDP-mannose 4,6-dehydratase [O-antigen (VF0392) - Immune modulation (VFC0258)] [Yersinia enterocolitica subsp. enterocolitica 8081	Immune modulation	80.797	2.91e-176	488
bin.588	k127_50302141_length_18733_cov_6.9981_6	VFG038667	(fliP)	flagellar biosynthesis protein FliP [Polar flagella (VF0473) - Motility (VFC0204)] [Aeromonas hydrophila ML09-119	Motility	73.81	6.64e-41	132
bin.588	k127_20587776_length_7572_cov_6.0938_8	VFG001223	(pilT)	twitching motility protein PilT [Type IV pili (VF0082) - Adherence (VFC0001)] [Pseudomonas aeruginosa PAO1	Adherence	78.505	2.92e-117	335
bin.588	k127_20587776_length_7572_cov_6.0938_8	VFG050386	(pilT)	type IV pilus twitching motility protein PilT [TFP (VF1334) - Adherence (VFC0001)] [Acinetobacter baumannii ACICU	Adherence	77.103	6.66e-116	332
bin.588	k127_20587776_length_7572_cov_6.0938_8	VFG000232	(pilT)	twitching motility protein PilT [Type IV pili (VF0075) - Adherence (VFC0001)] [Neisseria meningitidis MC58	Adherence	73.684	1.1e-111	321
bin.588	k127_20587776_length_7572_cov_6.0938_8	VFG038464	(tapT)	twitching ATPase [Tap type IV pili (VF0475) - Adherence (VFC0001)] [Aeromonas hydrophila ML09-119	Adherence	73.934	2.58e-110	317
bin.588	k127_19101442_length_10474_cov_7.0000_1	VFG002225	(gmd)	GDP-mannose 4,6-dehydratase [LPS (VF0367) - Immune modulation (VFC0258)] [Brucella melitensis bv. 1 str. 16M	Immune modulation	73.551	5.22e-156	436
bin.589	k127_38393595_length_5968_cov_6.8653_1	VFG000077	(clpP)	ATP-dependent Clp protease proteolytic subunit [ClpP (VF0074) - Stress survival (VFC0282)] [Listeria monocytogenes EGD-e	Stress survival	75	1.37e-17	68.9
bin.590	k127_78323_length_15087_cov_29.9767_14	VFG046465	(tufA)	elongation factor Tu [EF-Tu (VF0460) - Adherence (VFC0001)] [Francisella tularensis subsp. tularensis SCHU S4	Adherence	74.359	7.58e-17	68.6
bin.590	k127_27184294_length_6689_cov_35.9680_6	VFG046465	(tufA)	elongation factor Tu [EF-Tu (VF0460) - Adherence (VFC0001)] [Francisella tularensis subsp. tularensis SCHU S4	Adherence	74.359	7.58e-17	68.6
bin.591	k127_29788142_length_140745_cov_37.9984_95	VFG000347	(hgpC)	hemoglobin-binding protein [Hgp (VF0270) - Nutritional/Metabolic factor (VFC0272)] [Haemophilus influenzae Rd KW20	Nutritional/Metabolic factor	71.429	2.32e-09	57.8
bin.591	k127_29788142_length_140745_cov_37.9984_95	VFG000347	(hgpC)	hemoglobin-binding protein [Hgp (VF0270) - Nutritional/Metabolic factor (VFC0272)] [Haemophilus influenzae Rd KW20	Nutritional/Metabolic factor	71.429	2.32e-09	57.8
bin.591	k127_29788142_length_140745_cov_37.9984_95	VFG000347	(hgpC)	hemoglobin-binding protein [Hgp (VF0270) - Nutritional/Metabolic factor (VFC0272)] [Haemophilus influenzae Rd KW20	Nutritional/Metabolic factor	71.429	2.32e-09	57.8
bin.591	k127_29788142_length_140745_cov_37.9984_95	VFG000347	(hgpC)	hemoglobin-binding protein [Hgp (VF0270) - Nutritional/Metabolic factor (VFC0272)] [Haemophilus influenzae Rd KW20	Nutritional/Metabolic factor	71.429	2.32e-09	57.8
bin.591	k127_48590839_length_67629_cov_36.9996_1	VFG046465	(tufA)	elongation factor Tu [EF-Tu (VF0460) - Adherence (VFC0001)] [Francisella tularensis subsp. tularensis SCHU S4	Adherence	85.714	3.55e-16	66.2
bin.593	k127_19278612_length_8399_cov_5.0000_9	VFG046465	(tufA)	elongation factor Tu [EF-Tu (VF0460) - Adherence (VFC0001)] [Francisella tularensis subsp. tularensis SCHU S4	Adherence	70.223	0	581
bin.594	k127_11431199_length_9482_cov_5.9968_2	VFG011414	(kdsA)	2-dehydro-3-deoxyphosphooctonate aldolase [LPS (VF0367) - Immune modulation (VFC0258)] [Brucella melitensis bv. 1 str. 16M	Immune modulation	70.956	6.53e-125	354
bin.594	k127_31879933_length_11352_cov_5.9973_6	VFG011626	(bvrR)	response regulator transcription factor [BvrR-BvrS (VF0368) - Regulation (VFC0301)] [Brucella melitensis bv. 1 str. 16M	Regulation	84.12	3.17e-141	392
bin.594	k127_12059031_length_21455_cov_7.0000_13	VFG011430	(acpXL)	acyl carrier protein [LPS (VF0367) - Immune modulation (VFC0258)] [Brucella melitensis bv. 1 str. 16M	Immune modulation	87.179	5.34e-44	134
bin.594	k127_29072284_length_16396_cov_5.6694_30	VFG046465	(tufA)	elongation factor Tu [EF-Tu (VF0460) - Adherence (VFC0001)] [Francisella tularensis subsp. tularensis SCHU S4	Adherence	95	6.49e-07	39.3
bin.594	k127_12819933_length_21636_cov_7.0000_23	VFG046465	(tufA)	elongation factor Tu [EF-Tu (VF0460) - Adherence (VFC0001)] [Francisella tularensis subsp. tularensis SCHU S4	Adherence	74.619	0	592
bin.595	k127_33618455_length_19766_cov_7.9979_1	VFG000270	(ureB)	urease beta subunit UreB, urea amidohydrolase [Urease (VF0050) - Stress survival (VFC0282)] [Helicobacter pylori 26695	Stress survival	76.389	2.8e-33	116
bin.596	k127_11736967_length_7402_cov_11.6137_7	VFG001405	(sigA/rpoV)	RNA polymerase sigma factor SigA [SigA (VF0257) - Regulation (VFC0301)] [Mycobacterium tuberculosis H37Rv	Regulation	78.502	5.62e-174	489
bin.596	k127_3779936_length_2969_cov_13.9726_1	VFG001405	(sigA/rpoV)	RNA polymerase sigma factor SigA [SigA (VF0257) - Regulation (VFC0301)] [Mycobacterium tuberculosis H37Rv	Regulation	80.782	2.81e-180	507
bin.596	k127_24290888_length_3207_cov_7.8036_2	VFG001405	(sigA/rpoV)	RNA polymerase sigma factor SigA [SigA (VF0257) - Regulation (VFC0301)] [Mycobacterium tuberculosis H37Rv	Regulation	80.782	3.03e-179	512
bin.596	k127_32813574_length_4247_cov_20.9369_5	VFG012095	(groEL)	chaperonin GroEL [GroEL (VF0594) - Adherence (VFC0001)] [Clostridium difficile 630	Adherence	70.588	1.42e-11	53.1
bin.597	k127_16196293_length_21564_cov_6.0000_8	VFG043378	(cheV3)	chemotaxis coupling protein CheV3 [Flagella (VF0051) - Motility (VFC0204)] [Helicobacter pylori 26695	Motility	71.698	2.12e-17	82
bin.597	k127_45651581_length_19465_cov_6.0000_9	VFG043378	(cheV3)	chemotaxis coupling protein CheV3 [Flagella (VF0051) - Motility (VFC0204)] [Helicobacter pylori 26695	Motility	70.175	2.2e-18	84.7
bin.598	k127_1253496_length_4989_cov_9.0000_1	VFG043319	(fleQ)	transcriptional regulator FleQ [Flagella (VF0157) - Motility (VFC0204)] [Legionella pneumophila subsp. pneumophila str. Philadelphia 1	Motility	71.875	1.03e-11	54.3
bin.598	k127_1253496_length_4989_cov_9.0000_1	VFG007496	(flrA)	sigma-54 dependent transcriptional activator [Flagella (VF0519) - Motility (VFC0204)] [Vibrio cholerae O1 biovar El Tor str. N16961	Motility	71.875	4.1e-12	55.5
bin.598	k127_16884838_length_8209_cov_7.0000_6	VFG038432	(tapB)	type IV pilus assembly ATPase, PilB-like [Tap type IV pili (VF0475) - Adherence (VFC0001)] [Aeromonas hydrophila ML09-119	Adherence	72.727	3.48e-06	37.4
bin.598	k127_1253496_length_4989_cov_9.0000_1	VFG001248	(fleQ)	transcriptional regulator FleQ [Flagella (VF0273) - Motility (VFC0204)] [Pseudomonas aeruginosa PAO1	Motility	71.875	5.23e-12	55.5
bin.599	k127_11230571_length_2423_cov_4.0000_4	VFG001405	(sigA/rpoV)	RNA polymerase sigma factor SigA [SigA (VF0257) - Regulation (VFC0301)] [Mycobacterium tuberculosis H37Rv	Regulation	94.286	8.8e-42	139
bin.599	k127_31848443_length_3220_cov_2.8102_6	VFG046465	(tufA)	elongation factor Tu [EF-Tu (VF0460) - Adherence (VFC0001)] [Francisella tularensis subsp. tularensis SCHU S4	Adherence	77.083	1.82e-20	79
bin.599	k127_14996719_length_6830_cov_5.0000_7	VFG046465	(tufA)	elongation factor Tu [EF-Tu (VF0460) - Adherence (VFC0001)] [Francisella tularensis subsp. tularensis SCHU S4	Adherence	71.507	0	526
bin.600	k127_304024_length_2965_cov_6.0000_2	VFG000221	(pilE)	Type IV pilus major pilin subunit PilE [Type IV pili (VF0075) - Adherence (VFC0001)] [Neisseria meningitidis MC58	Adherence	70.588	4.29e-11	51.2
bin.600	k127_304024_length_2965_cov_6.0000_2	VFG010455	(pilE/pilA)	type IV pilus assembly protein, major pilin [Type IV pili (VF0155) - Adherence (VFC0001)] [Legionella pneumophila subsp. pneumophila str. Philadelphia 1	Adherence	72.727	1.12e-09	47
bin.600	k127_21056565_length_1812_cov_7.6261_1	VFG000037	(bplB)	probable acetyltransferase [LPS (VF0033) - Immune modulation (VFC0258)] [Bordetella pertussis Tohama I	Immune modulation	70.833	1.82e-43	138
bin.601	k127_15702250_length_6839_cov_34.9696_1	VFG001396	(katG)	catalase-peroxidase [KatG (VF0303) - Stress survival (VFC0282)] [Mycobacterium tuberculosis H37Rv	Stress survival	74.146	1.29e-94	289
bin.602	k127_41411441_length_18322_cov_8.0000_13	VFG002069	(hsiB1/vipA/tssB)	type VI secretion system tubule-forming protein VipA [HSI-1 (VF0334) - Effector delivery system (VFC0086)] [Pseudomonas aeruginosa PAO1	Effector delivery system	74.214	1.22e-85	246
bin.602	k127_41411441_length_18322_cov_8.0000_5	VFG002076	(clpV1)	type VI secretion system AAA+ family ATPase [HSI-1 (VF0334) - Effector delivery system (VFC0086)] [Pseudomonas aeruginosa PAO1	Effector delivery system	73.035	0	1332
bin.603	k127_4629111_length_58472_cov_32.9967_51	VFG046465	(tufA)	elongation factor Tu [EF-Tu (VF0460) - Adherence (VFC0001)] [Francisella tularensis subsp. tularensis SCHU S4	Adherence	80.952	2.49e-18	72.8
bin.603	k127_48672701_length_4689_cov_21.0000_3	VFG001405	(sigA/rpoV)	RNA polymerase sigma factor SigA [SigA (VF0257) - Regulation (VFC0301)] [Mycobacterium tuberculosis H37Rv	Regulation	72.727	7.75e-29	117
bin.604	k127_21215980_length_5983_cov_6.0000_4	VFG001862	(katB)	catalase-peroxidase KatB [KatAB (VF0168) - Stress survival (VFC0282)] [Legionella pneumophila subsp. pneumophila str. Philadelphia 1	Stress survival	76.751	0	1152
bin.604	k127_44776287_length_2869_cov_3.7691_1	VFG001855	(htpB)	Hsp60, 60K heat shock protein HtpB [Hsp60 (VF0159) - Adherence (VFC0001)] [Legionella pneumophila subsp. pneumophila str. Philadelphia 1	Adherence	71.154	4.03e-60	192
bin.605	k127_24385825_length_1952_cov_6.8395_5	VFG037720	(adeG)	cation/multidrug efflux pump [AdeFGH efflux pump (VF0504) - Biofilm (VFC0271)] [Acinetobacter baumannii ACICU	Biofilm	78.261	1.16e-06	40.8
bin.606	k127_10051181_length_44462_cov_15.0000_25	VFG043378	(cheV3)	chemotaxis coupling protein CheV3 [Flagella (VF0051) - Motility (VFC0204)] [Helicobacter pylori 26695	Motility	72.881	6.63e-19	86.7
bin.606	k127_28426988_length_11964_cov_7.0000_6	VFG043378	(cheV3)	chemotaxis coupling protein CheV3 [Flagella (VF0051) - Motility (VFC0204)] [Helicobacter pylori 26695	Motility	74.138	6.98e-19	87.8
bin.606	k127_39344173_length_5395_cov_7.9970_4	VFG001405	(sigA/rpoV)	RNA polymerase sigma factor SigA [SigA (VF0257) - Regulation (VFC0301)] [Mycobacterium tuberculosis H37Rv	Regulation	73.148	3.48e-50	180
bin.606	k127_2359560_length_5106_cov_7.0000_1	VFG000221	(pilE)	Type IV pilus major pilin subunit PilE [Type IV pili (VF0075) - Adherence (VFC0001)] [Neisseria meningitidis MC58	Adherence	70	2.1e-09	46.6
bin.607	k127_39693255_length_4104_cov_6.0000_4	VFG002526	(cheB)	chemotaxis-specific methylesterase [Flagella (VF0430) - Motility (VFC0204)] [Burkholderia pseudomallei K96243	Motility	70.994	0	510
bin.607	k127_39693255_length_4104_cov_6.0000_5	VFG002525	(cheY)	chemotaxis protein CheY [Flagella (VF0430) - Motility (VFC0204)] [Burkholderia pseudomallei K96243	Motility	76.923	7.08e-71	206
bin.607	k127_39693255_length_4104_cov_6.0000_5	VFG043206	(cheY)	chemotaxis regulatory protein CheY [Flagella (VF0394) - Motility (VFC0204)] [Yersinia enterocolitica subsp. enterocolitica 8081	Motility	81.102	3.51e-71	207
bin.607	k127_47511731_length_8776_cov_7.0000_4	VFG002076	(clpV1)	type VI secretion system AAA+ family ATPase [HSI-1 (VF0334) - Effector delivery system (VFC0086)] [Pseudomonas aeruginosa PAO1	Effector delivery system	75.64	0	1352
bin.607	k127_39693255_length_4104_cov_6.0000_1	VFG043378	(cheV3)	chemotaxis coupling protein CheV3 [Flagella (VF0051) - Motility (VFC0204)] [Helicobacter pylori 26695	Motility	72.727	8.53e-09	51.6
bin.607	k127_46759655_length_3464_cov_6.0000_1	VFG002499	(fliI)	flagellum-specific ATP synthase FliI [Flagella (VF0430) - Motility (VFC0204)] [Burkholderia pseudomallei K96243	Motility	75.661	4.69e-96	286
bin.607	k127_46759655_length_3464_cov_6.0000_1	VFG002331	(fliI)	flagellum-specific ATP synthase FliI [Flagella (VF0394) - Motility (VFC0204)] [Yersinia enterocolitica subsp. enterocolitica 8081	Motility	72.105	1.35e-94	280
bin.607	k127_46759655_length_3464_cov_6.0000_1	VFG001254	(fliI)	flagellum-specific ATP synthase FliI [Flagella (VF0273) - Motility (VFC0204)] [Pseudomonas aeruginosa PAO1	Motility	70.37	3.67e-88	263
bin.607	k127_25457834_length_1686_cov_4.0000_1	VFG002492	(fliN)	flagellar motor switch protein FliN [Flagella (VF0430) - Motility (VFC0204)] [Burkholderia pseudomallei K96243	Motility	73.282	7.15e-63	187
bin.607	k127_20910912_length_4247_cov_5.0000_5	VFG002346	(flgG)	flagellar basal-body rod protein FlgG [Flagella (VF0394) - Motility (VFC0204)] [Yersinia enterocolitica subsp. enterocolitica 8081	Motility	74.231	1.63e-141	395
bin.607	k127_33580753_length_2305_cov_5.1570_3	VFG006199	(pilT2)	twitching motility protein PilT [Type IV pili (VF0075) - Adherence (VFC0001)] [Neisseria meningitidis MC58	Adherence	70.286	5.1e-87	258
bin.607	k127_46759655_length_3464_cov_6.0000_1	VFG038639	(fliI)	flagellum-specific ATP synthase [Polar flagella (VF0473) - Motility (VFC0204)] [Aeromonas hydrophila ML09-119	Motility	71.676	3.26e-83	250
bin.607	k127_35043539_length_8744_cov_8.0000_3	VFG002069	(hsiB1/vipA/tssB)	type VI secretion system tubule-forming protein VipA [HSI-1 (VF0334) - Effector delivery system (VFC0086)] [Pseudomonas aeruginosa PAO1	Effector delivery system	75.309	7.43e-93	265
bin.607	k127_24898857_length_14873_cov_8.0000_5	VFG043378	(cheV3)	chemotaxis coupling protein CheV3 [Flagella (VF0051) - Motility (VFC0204)] [Helicobacter pylori 26695	Motility	71.875	4.69e-20	90.1
bin.607	k127_23876931_length_3075_cov_9.0000_1	VFG043378	(cheV3)	chemotaxis coupling protein CheV3 [Flagella (VF0051) - Motility (VFC0204)] [Helicobacter pylori 26695	Motility	72.222	4.93e-19	81.6
bin.607	k127_23876931_length_3075_cov_9.0000_1	VFG043209	(cheD)	methyl-accepting chemotaxis protein CheD [Flagella (VF0394) - Motility (VFC0204)] [Yersinia enterocolitica subsp. enterocolitica 8081	Motility	70.543	4.84e-52	173
bin.607	k127_18230260_length_8740_cov_7.0000_1	VFG001855	(htpB)	Hsp60, 60K heat shock protein HtpB [Hsp60 (VF0159) - Adherence (VFC0001)] [Legionella pneumophila subsp. pneumophila str. Philadelphia 1	Adherence	73.805	0	748
bin.607	k127_29705270_length_1821_cov_6.0000_2	VFG002522	(flhA)	flagellar biosynthesis protein FlhA [Flagella (VF0430) - Motility (VFC0204)] [Burkholderia pseudomallei K96243	Motility	70.741	0	695
bin.607	k127_12270782_length_2337_cov_4.0000_2	VFG042870	(pilT)	type IV pilus twitching motility protein PilT [Type IV pili (VF0155) - Adherence (VFC0001)] [Legionella pneumophila subsp. pneumophila str. Philadelphia 1	Adherence	72.566	4.67e-180	499
bin.607	k127_12270782_length_2337_cov_4.0000_2	VFG001223	(pilT)	twitching motility protein PilT [Type IV pili (VF0082) - Adherence (VFC0001)] [Pseudomonas aeruginosa PAO1	Adherence	75.362	0	528
bin.607	k127_12270782_length_2337_cov_4.0000_2	VFG038464	(tapT)	twitching ATPase [Tap type IV pili (VF0475) - Adherence (VFC0001)] [Aeromonas hydrophila ML09-119	Adherence	75.652	0	530
bin.607	k127_12270782_length_2337_cov_4.0000_2	VFG050386	(pilT)	type IV pilus twitching motility protein PilT [TFP (VF1334) - Adherence (VFC0001)] [Acinetobacter baumannii ACICU	Adherence	76.522	0	543
bin.607	k127_33414582_length_1876_cov_7.0000_1	VFG052420	(guaA)	glutamine-hydrolyzing GMP synthase [GuaA/B (VF1377) - Nutritional/Metabolic factor (VFC0272)] [Borrelia burgdorferi B31	Nutritional/Metabolic factor	83.871	3.49e-14	60.8
bin.607	k127_35043539_length_8744_cov_8.0000_4	VFG002070	(hsiC1/vipB/tssC)	type VI secretion system tubule-forming protein VipB [HSI-1 (VF0334) - Effector delivery system (VFC0086)] [Pseudomonas aeruginosa PAO1	Effector delivery system	75.205	0	771
bin.608	k127_16657837_length_33896_cov_21.9956_13	VFG011430	(acpXL)	acyl carrier protein [LPS (VF0367) - Immune modulation (VFC0258)] [Brucella melitensis bv. 1 str. 16M	Immune modulation	85.333	3.84e-40	124
bin.610	k127_27650280_length_1543_cov_30.7458_1	VFG012095	(groEL)	chaperonin GroEL [GroEL (VF0594) - Adherence (VFC0001)] [Clostridium difficile 630	Adherence	76.667	2.12e-08	44.7
bin.610	k127_39288881_length_3640_cov_37.3487_1	VFG001826	(relA)	Probable GTP pyrophosphokinase RelA (ATP:GTP 3'-pyrophosphotransferase) (PPGPP synthetase I) ((P)PPGPP synthetase) (GTP diphosphokinase) [RelA (VF0287) - Regulation (VFC0301)] [Mycobacterium tuberculosis H37Rv	Regulation	71.242	1.74e-70	224
bin.610	k127_33922386_length_3630_cov_40.8630_1	VFG001824	(devR/dosR)	two component transcriptional regulator DevR [DevRS (VF0317) - Regulation (VFC0301)] [Mycobacterium tuberculosis H37Rv	Regulation	75	1.27e-22	83.2
bin.611	k127_39536368_length_16128_cov_14.0201_1	VFG001861	(katA)	catalase/(hydro)peroxidase [KatAB (VF0168) - Stress survival (VFC0282)] [Legionella pneumophila subsp. pneumophila str. Philadelphia 1	Stress survival	70.833	1.64e-08	43.9
bin.611	k127_39536368_length_16128_cov_14.0201_1	VFG001862	(katB)	catalase-peroxidase KatB [KatAB (VF0168) - Stress survival (VFC0282)] [Legionella pneumophila subsp. pneumophila str. Philadelphia 1	Stress survival	76.19	4.88e-07	39.7
bin.611	k127_39536368_length_16128_cov_14.0201_1	VFG001396	(katG)	catalase-peroxidase [KatG (VF0303) - Stress survival (VFC0282)] [Mycobacterium tuberculosis H37Rv	Stress survival	72.727	1.16e-06	38.9
bin.611	k127_26576051_length_11447_cov_16.5199_1	VFG001862	(katB)	catalase-peroxidase KatB [KatAB (VF0168) - Stress survival (VFC0282)] [Legionella pneumophila subsp. pneumophila str. Philadelphia 1	Stress survival	73.786	0	1104
bin.611	k127_11935657_length_5839_cov_21.9706_1	VFG011430	(acpXL)	acyl carrier protein [LPS (VF0367) - Immune modulation (VFC0258)] [Brucella melitensis bv. 1 str. 16M	Immune modulation	88.235	9.41e-16	60.8
bin.611	k127_36929515_length_4032_cov_16.9083_1	VFG046465	(tufA)	elongation factor Tu [EF-Tu (VF0460) - Adherence (VFC0001)] [Francisella tularensis subsp. tularensis SCHU S4	Adherence	75.862	2.86e-42	139
bin.611	k127_17441700_length_3651_cov_11.2843_4	VFG011430	(acpXL)	acyl carrier protein [LPS (VF0367) - Immune modulation (VFC0258)] [Brucella melitensis bv. 1 str. 16M	Immune modulation	87.013	5.04e-42	129
bin.611	k127_30190762_length_3055_cov_11.8716_5	VFG046465	(tufA)	elongation factor Tu [EF-Tu (VF0460) - Adherence (VFC0001)] [Francisella tularensis subsp. tularensis SCHU S4	Adherence	80.791	8.33e-104	301
bin.612	k127_8216213_length_43706_cov_30.0000_32	VFG046465	(tufA)	elongation factor Tu [EF-Tu (VF0460) - Adherence (VFC0001)] [Francisella tularensis subsp. tularensis SCHU S4	Adherence	73.29	6.51e-158	444
bin.612	k127_32360490_length_25168_cov_30.8628_25	VFG046465	(tufA)	elongation factor Tu [EF-Tu (VF0460) - Adherence (VFC0001)] [Francisella tularensis subsp. tularensis SCHU S4	Adherence	80.916	1.58e-75	226
bin.613	k127_39900966_length_3874_cov_4.0000_5	VFG001915	(fliP)	flagellar biosynthesis protein FliP [Flagella (VF0114) - Motility (VFC0204)] [Campylobacter jejuni subsp. jejuni NCTC 11168	Motility	71.93	2.36e-23	85.5
bin.613	k127_34761791_length_1856_cov_4.0000_2	VFG043378	(cheV3)	chemotaxis coupling protein CheV3 [Flagella (VF0051) - Motility (VFC0204)] [Helicobacter pylori 26695	Motility	75	7.7e-22	95.1
bin.613	k127_39900966_length_3874_cov_4.0000_5	VFG002338	(fliP)	flagellar biosynthetic protein FliP [Flagella (VF0394) - Motility (VFC0204)] [Yersinia enterocolitica subsp. enterocolitica 8081	Motility	71.93	1.28e-22	83.6
bin.613	k127_39900966_length_3874_cov_4.0000_5	VFG002494	(fliP)	flagellar biosynthesis protein FliP [Flagella (VF0430) - Motility (VFC0204)] [Burkholderia pseudomallei K96243	Motility	73.684	1.01e-23	86.7
bin.613	k127_39900966_length_3874_cov_4.0000_5	VFG038857	(fliP)	flagellar biosynthesis protein FliP [Lateral flagella (VF0474) - Motility (VFC0204)] [Aeromonas salmonicida subsp. salmonicida A449	Motility	74.138	5.52e-25	89.7
bin.613	k127_39900966_length_3874_cov_4.0000_5	VFG002016	(fliP)	flagellar biosynthetic protein FliP [Flagella (VF0157) - Motility (VFC0204)] [Legionella pneumophila subsp. pneumophila str. Philadelphia 1	Motility	72.414	1.52e-24	88.6
bin.613	k127_39900966_length_3874_cov_4.0000_5	VFG001259	(fliP)	flagellar biosynthetic protein FliP [Flagella (VF0273) - Motility (VFC0204)] [Pseudomonas aeruginosa PAO1	Motility	74.138	3.49e-26	93.2
bin.613	k127_39900966_length_3874_cov_4.0000_5	VFG038667	(fliP)	flagellar biosynthesis protein FliP [Polar flagella (VF0473) - Motility (VFC0204)] [Aeromonas hydrophila ML09-119	Motility	75.862	1.75e-25	91.3
bin.613	k127_39900966_length_3874_cov_4.0000_5	VFG007412	(fliP)	flagellar biosynthesis protein [Flagella (VF0519) - Motility (VFC0204)] [Vibrio cholerae O1 biovar El Tor str. N16961	Motility	74.138	1.72e-24	89.4
bin.614	k127_2636197_length_103764_cov_16.5885_1	VFG043367	(tlpB)	membrane-bound chemoreceptor sensing pH and autoinducer-2 [Flagella (VF0051) - Motility (VFC0204)] [Helicobacter pylori 26695	Motility	70.588	1.19e-14	74.3
bin.614	k127_13632955_length_39313_cov_17.0000_11	VFG043367	(tlpB)	membrane-bound chemoreceptor sensing pH and autoinducer-2 [Flagella (VF0051) - Motility (VFC0204)] [Helicobacter pylori 26695	Motility	72	2.95e-13	69.3
bin.615	k127_4627357_length_8876_cov_6.0000_3	VFG000111	(pilA)	type 4 fimbrial precursor PilA [Type IV pili (VF0082) - Adherence (VFC0001)] [Pseudomonas aeruginosa PAO1	Adherence	80	6.42e-06	40.8
bin.615	k127_128887_length_7849_cov_6.9907_8	VFG001867	(sodB)	superoxide dismutase [SodB (VF0169) - Stress survival (VFC0282)] [Legionella pneumophila subsp. pneumophila str. Philadelphia 1	Stress survival	74.359	1.95e-17	68.2
bin.615	k127_22886772_length_2336_cov_5.0000_2	VFG043648	(rpoS)	RNA polymerase sigma factor RpoS [Type IV pili (VF0082) - Adherence (VFC0001)] [Pseudomonas aeruginosa PAO1	Adherence	70.307	6.29e-148	421
bin.615	k127_22886772_length_2336_cov_5.0000_2	VFG001866	(rpoS)	RNA polymerase sigma factor RpoS [RpoS (VF0166) - Regulation (VFC0301)] [Legionella pneumophila subsp. pneumophila str. Philadelphia 1	Regulation	72.563	1.56e-144	413
bin.615	k127_22886772_length_2336_cov_5.0000_2	VFG000477	(rpoS)	RNA polymerase sigma factor RpoS [RpoS (VF0112) - Regulation (VFC0301)] [Salmonella enterica subsp. enterica serovar Typhimurium str. LT2	Regulation	71.223	1.44e-141	405
bin.616	k127_11290673_length_10608_cov_14.0000_1	VFG046465	(tufA)	elongation factor Tu [EF-Tu (VF0460) - Adherence (VFC0001)] [Francisella tularensis subsp. tularensis SCHU S4	Adherence	72.727	5.16e-102	296
bin.616	k127_18710368_length_9284_cov_13.9908_7	VFG052388	(fliG-2)	flagellar motor switch protein FliG [Flagella (VF1368) - Motility (VFC0204)] [Borrelia burgdorferi B31	Motility	70.695	2.77e-168	469
bin.616	k127_47349214_length_11057_cov_15.3168_8	VFG011430	(acpXL)	acyl carrier protein [LPS (VF0367) - Immune modulation (VFC0258)] [Brucella melitensis bv. 1 str. 16M	Immune modulation	70	3.48e-28	94.4
bin.616	k127_39755762_length_1811_cov_13.9537_1	VFG052405	(mcp-5)	methyl-accepting chemotaxis protein [Flagella (VF1368) - Motility (VFC0204)] [Borrelia burgdorferi B31	Motility	70	1.19e-09	53.5
bin.616	k127_42885942_length_2307_cov_9.5115_2	VFG001867	(sodB)	superoxide dismutase [SodB (VF0169) - Stress survival (VFC0282)] [Legionella pneumophila subsp. pneumophila str. Philadelphia 1	Stress survival	70.833	1.55e-104	296
bin.617	k127_27806129_length_59818_cov_19.6115_16	VFG001405	(sigA/rpoV)	RNA polymerase sigma factor SigA [SigA (VF0257) - Regulation (VFC0301)] [Mycobacterium tuberculosis H37Rv	Regulation	80.392	0	516
bin.617	k127_7337863_length_8504_cov_13.6539_9	VFG001391	(narG)	nitrate reductase subunit alpha [Nitrate reductase (VF0302) - Nutritional/Metabolic factor (VFC0272)] [Mycobacterium tuberculosis H37Rv	Nutritional/Metabolic factor	76	9.69e-25	91.7
bin.618	k127_23700870_length_23106_cov_14.0000_2	VFG043378	(cheV3)	chemotaxis coupling protein CheV3 [Flagella (VF0051) - Motility (VFC0204)] [Helicobacter pylori 26695	Motility	73.684	3.94e-19	87
bin.619	k127_25301064_length_7483_cov_6.0000_1	VFG043378	(cheV3)	chemotaxis coupling protein CheV3 [Flagella (VF0051) - Motility (VFC0204)] [Helicobacter pylori 26695	Motility	71.111	8.55e-13	68.6
bin.619	k127_35365572_length_2977_cov_6.0000_2	VFG001405	(sigA/rpoV)	RNA polymerase sigma factor SigA [SigA (VF0257) - Regulation (VFC0301)] [Mycobacterium tuberculosis H37Rv	Regulation	70.408	9.32e-42	151
bin.622	k127_26877547_length_9350_cov_22.0000_4	VFG002377	(rfbF)	glucose-1-phosphate cytidylyltransferase [O-antigen (VF0392) - Immune modulation (VFC0258)] [Yersinia enterocolitica subsp. enterocolitica 8081	Immune modulation	70.175	1.79e-24	88.6
bin.623	k127_11163572_length_3241_cov_7.0000_6	VFG001405	(sigA/rpoV)	RNA polymerase sigma factor SigA [SigA (VF0257) - Regulation (VFC0301)] [Mycobacterium tuberculosis H37Rv	Regulation	83.645	1.87e-131	377
bin.623	k127_47938919_length_3572_cov_7.0000_5	VFG001412	(sigH)	ECF RNA polymerase sigma factor SigH [SigH (VF0296) - Regulation (VFC0301)] [Mycobacterium tuberculosis H37Rv	Regulation	73.913	2.17e-32	109
bin.623	k127_26475388_length_6791_cov_7.0000_11	VFG048990	(galF)	GalU regulator GalF [Capsule (VF0560) - Immune modulation (VFC0258)] [Klebsiella pneumoniae subsp. pneumoniae NTUH-K2044	Immune modulation	75	4.82e-17	68.9
bin.623	k127_26475388_length_6791_cov_7.0000_11	VFG000964	(hasC)	UTP--glucose-1-phosphate uridylyltransferase HasC [Hyaluronic acid capsule (VF0244) - Immune modulation (VFC0258)] [Streptococcus pyogenes M1 GAS	Immune modulation	78.261	5.51e-21	79.7
bin.623	k127_26475388_length_6791_cov_7.0000_11	VFG038105	(galU)	UTP--glucose-1-phosphate uridylyltransferase GalU [Capsule (VF0465) - Immune modulation (VFC0258)] [Acinetobacter baumannii ACICU	Immune modulation	72.34	1.93e-19	75.5
bin.623	k127_45106413_length_9311_cov_7.0000_1	VFG001412	(sigH)	ECF RNA polymerase sigma factor SigH [SigH (VF0296) - Regulation (VFC0301)] [Mycobacterium tuberculosis H37Rv	Regulation	70.886	1.42e-78	231
bin.623	k127_26475388_length_6791_cov_7.0000_11	VFG013346	(galU)	glucosephosphate uridylyltransferase [LOS (VF0044) - Immune modulation (VFC0258)] [Haemophilus influenzae Rd KW20	Immune modulation	79.545	1.1e-17	70.9
bin.624	k127_41807681_length_10758_cov_8.0000_10	VFG046465	(tufA)	elongation factor Tu [EF-Tu (VF0460) - Adherence (VFC0001)] [Francisella tularensis subsp. tularensis SCHU S4	Adherence	79.518	5.92e-87	257
bin.625	k127_23645587_length_5204_cov_28.9338_5	VFG046465	(tufA)	elongation factor Tu [EF-Tu (VF0460) - Adherence (VFC0001)] [Francisella tularensis subsp. tularensis SCHU S4	Adherence	74.648	0	532
bin.626	k127_33832200_length_40894_cov_8.2535_37	VFG046465	(tufA)	elongation factor Tu [EF-Tu (VF0460) - Adherence (VFC0001)] [Francisella tularensis subsp. tularensis SCHU S4	Adherence	71.32	0	573
bin.627	k127_37145651_length_6955_cov_10.9824_7	VFG046465	(tufA)	elongation factor Tu [EF-Tu (VF0460) - Adherence (VFC0001)] [Francisella tularensis subsp. tularensis SCHU S4	Adherence	70.471	0	577
bin.628	k127_30797596_length_36591_cov_9.5329_26	VFG046465	(tufA)	elongation factor Tu [EF-Tu (VF0460) - Adherence (VFC0001)] [Francisella tularensis subsp. tularensis SCHU S4	Adherence	70.927	0	575
bin.629	k127_12170440_length_67695_cov_9.5811_5	VFG046465	(tufA)	elongation factor Tu [EF-Tu (VF0460) - Adherence (VFC0001)] [Francisella tularensis subsp. tularensis SCHU S4	Adherence	70.633	0	564
bin.631	k127_46480119_length_4698_cov_5.6198_5	VFG046465	(tufA)	elongation factor Tu [EF-Tu (VF0460) - Adherence (VFC0001)] [Francisella tularensis subsp. tularensis SCHU S4	Adherence	74.194	2.52e-83	248
bin.631	k127_16532314_length_1739_cov_3.0000_2	VFG046465	(tufA)	elongation factor Tu [EF-Tu (VF0460) - Adherence (VFC0001)] [Francisella tularensis subsp. tularensis SCHU S4	Adherence	79.487	3.14e-17	70.1
bin.632	k127_7330370_length_6241_cov_9.0000_1	VFG046465	(tufA)	elongation factor Tu [EF-Tu (VF0460) - Adherence (VFC0001)] [Francisella tularensis subsp. tularensis SCHU S4	Adherence	78.571	1.86e-16	67.4
bin.632	k127_48356753_length_7248_cov_8.0000_7	VFG011626	(bvrR)	response regulator transcription factor [BvrR-BvrS (VF0368) - Regulation (VFC0301)] [Brucella melitensis bv. 1 str. 16M	Regulation	77.778	4.74e-63	189
bin.632	k127_49027036_length_8300_cov_10.9927_6	VFG011626	(bvrR)	response regulator transcription factor [BvrR-BvrS (VF0368) - Regulation (VFC0301)] [Brucella melitensis bv. 1 str. 16M	Regulation	83.043	2.76e-139	387
bin.632	k127_25724945_length_13137_cov_8.9963_3	VFG011430	(acpXL)	acyl carrier protein [LPS (VF0367) - Immune modulation (VFC0258)] [Brucella melitensis bv. 1 str. 16M	Immune modulation	82.667	1.11e-39	123
bin.632	k127_8387103_length_25955_cov_9.9909_18	VFG011414	(kdsA)	2-dehydro-3-deoxyphosphooctonate aldolase [LPS (VF0367) - Immune modulation (VFC0258)] [Brucella melitensis bv. 1 str. 16M	Immune modulation	70.652	1.47e-126	359
bin.632	k127_27727873_length_31466_cov_9.7853_34	VFG046465	(tufA)	elongation factor Tu [EF-Tu (VF0460) - Adherence (VFC0001)] [Francisella tularensis subsp. tularensis SCHU S4	Adherence	75.505	0	606
bin.632	k127_11932627_length_37351_cov_9.9984_32	VFG052328	(acpP2)	acyl carrier protein [LPS (VF0370) - Immune modulation (VFC0258)] [Bartonella henselae str. Houston-1	Immune modulation	74.725	2.36e-46	141
bin.632	k127_11932627_length_37351_cov_9.9984_32	VFG011429	(acpXL)	acyl carrier protein [LPS (VF0367) - Immune modulation (VFC0258)] [Brucella melitensis bv. 1 str. 16M	Immune modulation	83.516	6.16e-52	155
bin.633	k127_12098108_length_4816_cov_8.0000_6	VFG000321	(rfbD)	GDP-D-mannose dehydratase [LPS (VF0056) - Immune modulation (VFC0258)] [Helicobacter pylori 26695	Immune modulation	74.468	1.33e-128	366
bin.633	k127_12098108_length_4816_cov_8.0000_6	VFG002365	(gmd)	GDP-mannose 4,6-dehydratase [O-antigen (VF0392) - Immune modulation (VFC0258)] [Yersinia enterocolitica subsp. enterocolitica 8081	Immune modulation	80.769	1.77e-147	413
bin.633	k127_12098108_length_4816_cov_8.0000_6	VFG048885	(gmd)	GDP-mannose 4,6-dehydratase [Capsule (VF0560) - Immune modulation (VFC0258)] [Klebsiella pneumoniae subsp. pneumoniae NTUH-K2044	Immune modulation	81.197	6.15e-148	414
bin.633	k127_12098108_length_4816_cov_8.0000_6	VFG002225	(gmd)	GDP-mannose 4,6-dehydratase [LPS (VF0367) - Immune modulation (VFC0258)] [Brucella melitensis bv. 1 str. 16M	Immune modulation	83.898	2.84e-149	417
bin.633	k127_14482414_length_2185_cov_6.0000_1	VFG002346	(flgG)	flagellar basal-body rod protein FlgG [Flagella (VF0394) - Motility (VFC0204)] [Yersinia enterocolitica subsp. enterocolitica 8081	Motility	71.038	1.75e-96	278
bin.633	k127_49409904_length_2237_cov_6.0000_3	VFG043365	(tlpC)	membrane-bound chemoreceptor [Flagella (VF0051) - Motility (VFC0204)] [Helicobacter pylori 26695	Motility	73.438	6.77e-24	94.7
bin.633	k127_18759344_length_2314_cov_4.0000_2	VFG043209	(cheD)	methyl-accepting chemotaxis protein CheD [Flagella (VF0394) - Motility (VFC0204)] [Yersinia enterocolitica subsp. enterocolitica 8081	Motility	70	1.35e-12	67
bin.633	k127_18759344_length_2314_cov_4.0000_2	VFG043366	(tlpA)	membrane-bound chemoreceptor sensing arginine and bicarbonate [Flagella (VF0051) - Motility (VFC0204)] [Helicobacter pylori 26695	Motility	70.37	1.62e-14	73.2
bin.633	k127_12544231_length_3281_cov_4.9924_1	VFG001855	(htpB)	Hsp60, 60K heat shock protein HtpB [Hsp60 (VF0159) - Adherence (VFC0001)] [Legionella pneumophila subsp. pneumophila str. Philadelphia 1	Adherence	72.606	0	526
bin.633	k127_15338815_length_4672_cov_5.0000_8	VFG046465	(tufA)	elongation factor Tu [EF-Tu (VF0460) - Adherence (VFC0001)] [Francisella tularensis subsp. tularensis SCHU S4	Adherence	83.333	1.16e-34	118
bin.633	k127_9436023_length_6296_cov_7.0000_5	VFG007568	(cheY)	chemotaxis protein CheY [Flagella (VF0519) - Motility (VFC0204)] [Vibrio cholerae O1 biovar El Tor str. N16961	Motility	70.492	1.91e-59	177
bin.633	k127_41277125_length_8739_cov_7.9956_1	VFG002494	(fliP)	flagellar biosynthesis protein FliP [Flagella (VF0430) - Motility (VFC0204)] [Burkholderia pseudomallei K96243	Motility	70.136	3.17e-108	310
bin.633	k127_9436023_length_6296_cov_7.0000_5	VFG043206	(cheY)	chemotaxis regulatory protein CheY [Flagella (VF0394) - Motility (VFC0204)] [Yersinia enterocolitica subsp. enterocolitica 8081	Motility	80.488	1.87e-70	205
bin.633	k127_40701614_length_17031_cov_8.9972_1	VFG050386	(pilT)	type IV pilus twitching motility protein PilT [TFP (VF1334) - Adherence (VFC0001)] [Acinetobacter baumannii ACICU	Adherence	78.261	0	545
bin.633	k127_9436023_length_6296_cov_7.0000_5	VFG002525	(cheY)	chemotaxis protein CheY [Flagella (VF0430) - Motility (VFC0204)] [Burkholderia pseudomallei K96243	Motility	73.77	1.99e-67	197
bin.633	k127_40701614_length_17031_cov_8.9972_1	VFG001223	(pilT)	twitching motility protein PilT [Type IV pili (VF0082) - Adherence (VFC0001)] [Pseudomonas aeruginosa PAO1	Adherence	74.203	0	523
bin.633	k127_40701614_length_17031_cov_8.9972_1	VFG000232	(pilT)	twitching motility protein PilT [Type IV pili (VF0075) - Adherence (VFC0001)] [Neisseria meningitidis MC58	Adherence	72.464	0	513
bin.633	k127_40701614_length_17031_cov_8.9972_1	VFG042870	(pilT)	type IV pilus twitching motility protein PilT [Type IV pili (VF0155) - Adherence (VFC0001)] [Legionella pneumophila subsp. pneumophila str. Philadelphia 1	Adherence	71.594	0	503
bin.633	k127_40701614_length_17031_cov_8.9972_1	VFG038464	(tapT)	twitching ATPase [Tap type IV pili (VF0475) - Adherence (VFC0001)] [Aeromonas hydrophila ML09-119	Adherence	75.953	0	536
bin.633	k127_36041405_length_9964_cov_7.3381_1	VFG001855	(htpB)	Hsp60, 60K heat shock protein HtpB [Hsp60 (VF0159) - Adherence (VFC0001)] [Legionella pneumophila subsp. pneumophila str. Philadelphia 1	Adherence	71.463	0	566
bin.633	k127_27866256_length_8666_cov_7.0000_6	VFG000221	(pilE)	Type IV pilus major pilin subunit PilE [Type IV pili (VF0075) - Adherence (VFC0001)] [Neisseria meningitidis MC58	Adherence	74.359	1.17e-16	66.6
bin.633	k127_27866256_length_8666_cov_7.0000_6	VFG006896	(pilA)	pilin [ChiRP (VF0609) - Adherence (VFC0001)] [Vibrio cholerae O1 biovar El Tor str. N16961	Adherence	72.973	2.83e-14	60.1
bin.633	k127_27866256_length_8666_cov_7.0000_6	VFG010455	(pilE/pilA)	type IV pilus assembly protein, major pilin [Type IV pili (VF0155) - Adherence (VFC0001)] [Legionella pneumophila subsp. pneumophila str. Philadelphia 1	Adherence	73.529	5.13e-13	56.6
bin.633	k127_48345469_length_15632_cov_9.4194_9	VFG037028	(katA)	catalase [KatA (VF0454) - Stress survival (VFC0282)] [Neisseria meningitidis MC58	Stress survival	75.264	0	752
bin.634	k127_18087482_length_18572_cov_17.9945_13	VFG002225	(gmd)	GDP-mannose 4,6-dehydratase [LPS (VF0367) - Immune modulation (VFC0258)] [Brucella melitensis bv. 1 str. 16M	Immune modulation	78.754	0	592
bin.634	k127_18087482_length_18572_cov_17.9945_13	VFG048885	(gmd)	GDP-mannose 4,6-dehydratase [Capsule (VF0560) - Immune modulation (VFC0258)] [Klebsiella pneumoniae subsp. pneumoniae NTUH-K2044	Immune modulation	72.207	0	563
bin.635	k127_21232698_length_18273_cov_13.0000_1	VFG043378	(cheV3)	chemotaxis coupling protein CheV3 [Flagella (VF0051) - Motility (VFC0204)] [Helicobacter pylori 26695	Motility	77.586	1.08e-20	92.4
bin.635	k127_38617853_length_19779_cov_13.1492_19	VFG043378	(cheV3)	chemotaxis coupling protein CheV3 [Flagella (VF0051) - Motility (VFC0204)] [Helicobacter pylori 26695	Motility	79.31	2.69e-21	94.7
bin.635	k127_30442041_length_68467_cov_13.0000_2	VFG001855	(htpB)	Hsp60, 60K heat shock protein HtpB [Hsp60 (VF0159) - Adherence (VFC0001)] [Legionella pneumophila subsp. pneumophila str. Philadelphia 1	Adherence	72.401	0	741
bin.635	k127_35302427_length_82971_cov_15.0000_49	VFG002336	(fliN)	flagellar motor switch protein FliN [Flagella (VF0394) - Motility (VFC0204)] [Yersinia enterocolitica subsp. enterocolitica 8081	Motility	72.093	1.29e-41	132
bin.635	k127_43627850_length_72222_cov_14.9988_75	VFG002225	(gmd)	GDP-mannose 4,6-dehydratase [LPS (VF0367) - Immune modulation (VFC0258)] [Brucella melitensis bv. 1 str. 16M	Immune modulation	77.401	0	576
bin.635	k127_35302427_length_82971_cov_15.0000_47	VFG002494	(fliP)	flagellar biosynthesis protein FliP [Flagella (VF0430) - Motility (VFC0204)] [Burkholderia pseudomallei K96243	Motility	73.423	1.64e-114	326
bin.635	k127_33759040_length_13093_cov_9.5045_2	VFG001855	(htpB)	Hsp60, 60K heat shock protein HtpB [Hsp60 (VF0159) - Adherence (VFC0001)] [Legionella pneumophila subsp. pneumophila str. Philadelphia 1	Adherence	75.758	0	770
bin.635	k127_35179386_length_96061_cov_13.9992_38	VFG002513	(flgG)	flagellar basal body rod protein FlgG [Flagella (VF0430) - Motility (VFC0204)] [Burkholderia pseudomallei K96243	Motility	73.077	3.66e-137	384
bin.635	k127_35179386_length_96061_cov_13.9992_38	VFG002346	(flgG)	flagellar basal-body rod protein FlgG [Flagella (VF0394) - Motility (VFC0204)] [Yersinia enterocolitica subsp. enterocolitica 8081	Motility	76.923	2.53e-146	407
bin.635	k127_25714841_length_185567_cov_13.7136_68	VFG000232	(pilT)	twitching motility protein PilT [Type IV pili (VF0075) - Adherence (VFC0001)] [Neisseria meningitidis MC58	Adherence	72.595	0	517
bin.635	k127_25714841_length_185567_cov_13.7136_68	VFG042870	(pilT)	type IV pilus twitching motility protein PilT [Type IV pili (VF0155) - Adherence (VFC0001)] [Legionella pneumophila subsp. pneumophila str. Philadelphia 1	Adherence	73.043	0	522
bin.635	k127_25714841_length_185567_cov_13.7136_68	VFG001223	(pilT)	twitching motility protein PilT [Type IV pili (VF0082) - Adherence (VFC0001)] [Pseudomonas aeruginosa PAO1	Adherence	75.221	0	530
bin.635	k127_25714841_length_185567_cov_13.7136_68	VFG050386	(pilT)	type IV pilus twitching motility protein PilT [TFP (VF1334) - Adherence (VFC0001)] [Acinetobacter baumannii ACICU	Adherence	76.812	0	540
bin.635	k127_25714841_length_185567_cov_13.7136_68	VFG038464	(tapT)	twitching ATPase [Tap type IV pili (VF0475) - Adherence (VFC0001)] [Aeromonas hydrophila ML09-119	Adherence	76.54	0	545
bin.635	k127_35302427_length_82971_cov_15.0000_46	VFG002495	(fliQ)	flagellar biosynthesis protein FliQ [Flagella (VF0430) - Motility (VFC0204)] [Burkholderia pseudomallei K96243	Motility	70.37	8.58e-27	91.7
bin.635	k127_22006467_length_2985_cov_8.9832_1	VFG043378	(cheV3)	chemotaxis coupling protein CheV3 [Flagella (VF0051) - Motility (VFC0204)] [Helicobacter pylori 26695	Motility	73.438	1.75e-21	94.7
bin.635	k127_43627850_length_72222_cov_14.9988_75	VFG048885	(gmd)	GDP-mannose 4,6-dehydratase [Capsule (VF0560) - Immune modulation (VFC0258)] [Klebsiella pneumoniae subsp. pneumoniae NTUH-K2044	Immune modulation	71.625	0	550
bin.636	k127_48668361_length_39736_cov_17.4228_1	VFG002225	(gmd)	GDP-mannose 4,6-dehydratase [LPS (VF0367) - Immune modulation (VFC0258)] [Brucella melitensis bv. 1 str. 16M	Immune modulation	78.689	1.89e-26	95.5
bin.636	k127_2456623_length_23841_cov_21.9531_1	VFG001867	(sodB)	superoxide dismutase [SodB (VF0169) - Stress survival (VFC0282)] [Legionella pneumophila subsp. pneumophila str. Philadelphia 1	Stress survival	70.588	8.95e-15	62.4
bin.636	k127_48668361_length_39736_cov_17.4228_1	VFG002365	(gmd)	GDP-mannose 4,6-dehydratase [O-antigen (VF0392) - Immune modulation (VFC0258)] [Yersinia enterocolitica subsp. enterocolitica 8081	Immune modulation	76.667	2.73e-28	100
bin.636	k127_48668361_length_39736_cov_17.4228_1	VFG048885	(gmd)	GDP-mannose 4,6-dehydratase [Capsule (VF0560) - Immune modulation (VFC0258)] [Klebsiella pneumoniae subsp. pneumoniae NTUH-K2044	Immune modulation	73.333	3.59e-27	97.8
bin.637	k127_32234003_length_3805_cov_5.0000_1	VFG000321	(rfbD)	GDP-D-mannose dehydratase [LPS (VF0056) - Immune modulation (VFC0258)] [Helicobacter pylori 26695	Immune modulation	72.385	4.75e-128	365
bin.637	k127_32234003_length_3805_cov_5.0000_1	VFG048885	(gmd)	GDP-mannose 4,6-dehydratase [Capsule (VF0560) - Immune modulation (VFC0258)] [Klebsiella pneumoniae subsp. pneumoniae NTUH-K2044	Immune modulation	76.987	6.54e-145	407
bin.637	k127_32234003_length_3805_cov_5.0000_1	VFG002365	(gmd)	GDP-mannose 4,6-dehydratase [O-antigen (VF0392) - Immune modulation (VFC0258)] [Yersinia enterocolitica subsp. enterocolitica 8081	Immune modulation	76.569	8.29e-143	402
bin.637	k127_32234003_length_3805_cov_5.0000_1	VFG002225	(gmd)	GDP-mannose 4,6-dehydratase [LPS (VF0367) - Immune modulation (VFC0258)] [Brucella melitensis bv. 1 str. 16M	Immune modulation	74.583	1.75e-137	388
bin.638	k127_45150962_length_2869_cov_5.0000_3	VFG046465	(tufA)	elongation factor Tu [EF-Tu (VF0460) - Adherence (VFC0001)] [Francisella tularensis subsp. tularensis SCHU S4	Adherence	84.211	1.21e-17	70.5
bin.638	k127_31224023_length_3191_cov_6.0000_6	VFG001855	(htpB)	Hsp60, 60K heat shock protein HtpB [Hsp60 (VF0159) - Adherence (VFC0001)] [Legionella pneumophila subsp. pneumophila str. Philadelphia 1	Adherence	78.571	1.79e-09	48.1
bin.638	k127_46969864_length_5250_cov_5.0000_9	VFG046465	(tufA)	elongation factor Tu [EF-Tu (VF0460) - Adherence (VFC0001)] [Francisella tularensis subsp. tularensis SCHU S4	Adherence	73.737	0	593
bin.639	k127_18609024_length_19082_cov_15.0764_1	VFG046465	(tufA)	elongation factor Tu [EF-Tu (VF0460) - Adherence (VFC0001)] [Francisella tularensis subsp. tularensis SCHU S4	Adherence	78.049	6.47e-18	71.2
bin.639	k127_36591846_length_22952_cov_13.9932_23	VFG046465	(tufA)	elongation factor Tu [EF-Tu (VF0460) - Adherence (VFC0001)] [Francisella tularensis subsp. tularensis SCHU S4	Adherence	78.049	6.47e-18	71.2
bin.640	k127_28297116_length_38149_cov_23.7825_5	VFG046465	(tufA)	elongation factor Tu [EF-Tu (VF0460) - Adherence (VFC0001)] [Francisella tularensis subsp. tularensis SCHU S4	Adherence	70.886	0	571
bin.641	k127_30207688_length_6199_cov_9.0000_5	VFG046465	(tufA)	elongation factor Tu [EF-Tu (VF0460) - Adherence (VFC0001)] [Francisella tularensis subsp. tularensis SCHU S4	Adherence	71.32	0	569
bin.645	k127_10408270_length_19904_cov_15.0000_10	VFG046465	(tufA)	elongation factor Tu [EF-Tu (VF0460) - Adherence (VFC0001)] [Francisella tularensis subsp. tularensis SCHU S4	Adherence	74.873	0	592
bin.646	k127_43984688_length_43327_cov_7.9990_1	VFG006896	(pilA)	pilin [ChiRP (VF0609) - Adherence (VFC0001)] [Vibrio cholerae O1 biovar El Tor str. N16961	Adherence	70.37	2.44e-08	43.1
bin.647	k127_48363396_length_9590_cov_6.9962_5	VFG043378	(cheV3)	chemotaxis coupling protein CheV3 [Flagella (VF0051) - Motility (VFC0204)] [Helicobacter pylori 26695	Motility	73.684	1.31e-18	86.3
bin.647	k127_22906869_length_21493_cov_10.1256_8	VFG043378	(cheV3)	chemotaxis coupling protein CheV3 [Flagella (VF0051) - Motility (VFC0204)] [Helicobacter pylori 26695	Motility	73.585	1.19e-17	83.2
bin.647	k127_3445448_length_5588_cov_7.0000_2	VFG043378	(cheV3)	chemotaxis coupling protein CheV3 [Flagella (VF0051) - Motility (VFC0204)] [Helicobacter pylori 26695	Motility	73.684	5.86e-18	84
bin.647	k127_6229197_length_3269_cov_5.6130_1	VFG043378	(cheV3)	chemotaxis coupling protein CheV3 [Flagella (VF0051) - Motility (VFC0204)] [Helicobacter pylori 26695	Motility	71.93	3.1e-20	85.1
bin.648	k127_13962936_length_286492_cov_34.9979_278	VFG046465	(tufA)	elongation factor Tu [EF-Tu (VF0460) - Adherence (VFC0001)] [Francisella tularensis subsp. tularensis SCHU S4	Adherence	84.211	8.32e-18	70.9
bin.649	k127_30224956_length_2286_cov_17.0000_1	VFG011414	(kdsA)	2-dehydro-3-deoxyphosphooctonate aldolase [LPS (VF0367) - Immune modulation (VFC0258)] [Brucella melitensis bv. 1 str. 16M	Immune modulation	73.438	4.74e-107	307
bin.649	k127_33971184_length_5650_cov_21.6393_4	VFG011626	(bvrR)	response regulator transcription factor [BvrR-BvrS (VF0368) - Regulation (VFC0301)] [Brucella melitensis bv. 1 str. 16M	Regulation	70.339	5.65e-121	341
bin.649	k127_17444113_length_5654_cov_20.8806_6	VFG011430	(acpXL)	acyl carrier protein [LPS (VF0367) - Immune modulation (VFC0258)] [Brucella melitensis bv. 1 str. 16M	Immune modulation	87.179	2.88e-44	134
bin.650	k127_25376281_length_27090_cov_39.9826_25	VFG046465	(tufA)	elongation factor Tu [EF-Tu (VF0460) - Adherence (VFC0001)] [Francisella tularensis subsp. tularensis SCHU S4	Adherence	81.579	2.45e-17	69.7
bin.650	k127_23317189_length_13615_cov_30.5752_8	VFG011626	(bvrR)	response regulator transcription factor [BvrR-BvrS (VF0368) - Regulation (VFC0301)] [Brucella melitensis bv. 1 str. 16M	Regulation	72.961	4.26e-122	344
bin.650	k127_23706275_length_85074_cov_38.9870_36	VFG011414	(kdsA)	2-dehydro-3-deoxyphosphooctonate aldolase [LPS (VF0367) - Immune modulation (VFC0258)] [Brucella melitensis bv. 1 str. 16M	Immune modulation	73.091	1.85e-136	384
bin.650	k127_39261825_length_123985_cov_38.0000_4	VFG011430	(acpXL)	acyl carrier protein [LPS (VF0367) - Immune modulation (VFC0258)] [Brucella melitensis bv. 1 str. 16M	Immune modulation	84	3.2e-39	122
bin.650	k127_9233911_length_42954_cov_35.5245_3	VFG011430	(acpXL)	acyl carrier protein [LPS (VF0367) - Immune modulation (VFC0258)] [Brucella melitensis bv. 1 str. 16M	Immune modulation	83.333	1.77e-41	127
bin.650	k127_4460202_length_113879_cov_39.0000_75	VFG002556	(wcbK)	GDP sugar epimerase/dehydratase [Capsule I (VF0436) - Immune modulation (VFC0258)] [Burkholderia pseudomallei K96243	Immune modulation	77.151	0	544
bin.652	k127_35508062_length_2247_cov_4.0000_4	VFG046465	(tufA)	elongation factor Tu [EF-Tu (VF0460) - Adherence (VFC0001)] [Francisella tularensis subsp. tularensis SCHU S4	Adherence	92.857	5.6e-13	56.6
bin.652	k127_32539568_length_5267_cov_9.4255_1	VFG000037	(bplB)	probable acetyltransferase [LPS (VF0033) - Immune modulation (VFC0258)] [Bordetella pertussis Tohama I	Immune modulation	83.471	3.33e-73	214
bin.652	k127_32539568_length_5267_cov_9.4255_1	VFG014102	(wbpD)	UDP-2-acetamido-3-amino-2, 3-dideoxy-D-glucuronate N-acetyltransferase [LPS (VF0085) - Immune modulation (VFC0258)] [Pseudomonas aeruginosa PAO1	Immune modulation	76.471	1.21e-65	194
bin.652	k127_32539568_length_5267_cov_9.4255_2	VFG000038	(bplA)	probable oxidoreductase [LPS (VF0033) - Immune modulation (VFC0258)] [Bordetella pertussis Tohama I	Immune modulation	71.676	0	536
bin.652	k127_27805591_length_4908_cov_7.6369_7	VFG001855	(htpB)	Hsp60, 60K heat shock protein HtpB [Hsp60 (VF0159) - Adherence (VFC0001)] [Legionella pneumophila subsp. pneumophila str. Philadelphia 1	Adherence	71.685	1.14e-134	389
bin.652	k127_13444985_length_4010_cov_2.8738_7	VFG046465	(tufA)	elongation factor Tu [EF-Tu (VF0460) - Adherence (VFC0001)] [Francisella tularensis subsp. tularensis SCHU S4	Adherence	77.019	1.18e-91	269
bin.652	k127_32422978_length_3030_cov_8.3427_5	VFG011528	(manCcore)	mannose-1-phosphate guanylyltransferase/mannose-6-phosphate isomerase [LPS (VF0367) - Immune modulation (VFC0258)] [Brucella melitensis bv. 1 str. 16M	Immune modulation	70.4	1.41e-62	196
bin.652	k127_20915502_length_5439_cov_10.9859_7	VFG047401	(feoB)	Fe(2+) transporter permease subunit FeoB [FupA (VF0550) - Nutritional/Metabolic factor (VFC0272)] [Francisella tularensis subsp. tularensis SCHU S4	Nutritional/Metabolic factor	71.429	3.97e-06	37.4
bin.653	k127_25237356_length_12963_cov_5.9977_3	VFG000221	(pilE)	Type IV pilus major pilin subunit PilE [Type IV pili (VF0075) - Adherence (VFC0001)] [Neisseria meningitidis MC58	Adherence	75	6.15e-06	42.7
bin.653	k127_16630118_length_4441_cov_7.9903_4	VFG002365	(gmd)	GDP-mannose 4,6-dehydratase [O-antigen (VF0392) - Immune modulation (VFC0258)] [Yersinia enterocolitica subsp. enterocolitica 8081	Immune modulation	77.778	2.23e-25	94.7
bin.653	k127_16630118_length_4441_cov_7.9903_4	VFG002225	(gmd)	GDP-mannose 4,6-dehydratase [LPS (VF0367) - Immune modulation (VFC0258)] [Brucella melitensis bv. 1 str. 16M	Immune modulation	74.545	1.24e-23	89.7
bin.653	k127_16630118_length_4441_cov_7.9903_4	VFG048885	(gmd)	GDP-mannose 4,6-dehydratase [Capsule (VF0560) - Immune modulation (VFC0258)] [Klebsiella pneumoniae subsp. pneumoniae NTUH-K2044	Immune modulation	70.909	8.97e-23	87.8
bin.653	k127_16630118_length_4441_cov_7.9903_4	VFG000321	(rfbD)	GDP-D-mannose dehydratase [LPS (VF0056) - Immune modulation (VFC0258)] [Helicobacter pylori 26695	Immune modulation	74.545	5.08e-22	85.5
bin.654	k127_1227194_length_140919_cov_15.9366_1	VFG052388	(fliG-2)	flagellar motor switch protein FliG [Flagella (VF1368) - Motility (VFC0204)] [Borrelia burgdorferi B31	Motility	76	1.48e-54	171
bin.654	k127_39035935_length_85064_cov_17.0000_8	VFG046465	(tufA)	elongation factor Tu [EF-Tu (VF0460) - Adherence (VFC0001)] [Francisella tularensis subsp. tularensis SCHU S4	Adherence	71.322	0	566
bin.655	k127_6990850_length_130440_cov_15.9986_108	VFG037720	(adeG)	cation/multidrug efflux pump [AdeFGH efflux pump (VF0504) - Biofilm (VFC0271)] [Acinetobacter baumannii ACICU	Biofilm	70.495	0	583
bin.655	k127_38176802_length_125147_cov_14.9669_125	VFG046465	(tufA)	elongation factor Tu [EF-Tu (VF0460) - Adherence (VFC0001)] [Francisella tularensis subsp. tularensis SCHU S4	Adherence	76.19	2.24e-17	70.1
bin.655	k127_42546887_length_62554_cov_15.9971_35	VFG002377	(rfbF)	glucose-1-phosphate cytidylyltransferase [O-antigen (VF0392) - Immune modulation (VFC0258)] [Yersinia enterocolitica subsp. enterocolitica 8081	Immune modulation	74.319	2.31e-152	422
bin.656	k127_7422354_length_1749_cov_8.0000_1	VFG011430	(acpXL)	acyl carrier protein [LPS (VF0367) - Immune modulation (VFC0258)] [Brucella melitensis bv. 1 str. 16M	Immune modulation	81.967	1.01e-29	97.4
bin.656	k127_23789331_length_17193_cov_6.0000_1	VFG051176	(bspE)	type IV secretion system effector BspE [T4SS secreted effectors (VF0695) - Effector delivery system (VFC0086)] [Brucella melitensis bv. 1 str. 16M	Effector delivery system	72.093	2.51e-18	72
bin.656	k127_12622295_length_10692_cov_5.0000_8	VFG046465	(tufA)	elongation factor Tu [EF-Tu (VF0460) - Adherence (VFC0001)] [Francisella tularensis subsp. tularensis SCHU S4	Adherence	75.758	0	606
bin.656	k127_43023764_length_4014_cov_4.9938_7	VFG011430	(acpXL)	acyl carrier protein [LPS (VF0367) - Immune modulation (VFC0258)] [Brucella melitensis bv. 1 str. 16M	Immune modulation	76.712	4.96e-34	108
bin.656	k127_34425203_length_4390_cov_5.1590_5	VFG047708	(carB)	carbamoyl phosphate synthase large subunit [Pyrimidine biosynthesis (VF0558) - Nutritional/Metabolic factor (VFC0272)] [Francisella tularensis subsp. tularensis SCHU S4	Nutritional/Metabolic factor	71.868	0	632
bin.657	k127_11734061_length_18706_cov_9.8851_8	VFG000180	(xcpT)	general secretion pathway protein G [Xcp secretion system (VF0084) - Effector delivery system (VFC0086)] [Pseudomonas aeruginosa PAO1	Effector delivery system	79.167	5e-07	43.5
bin.657	k127_13043464_length_5966_cov_13.0000_7	VFG046465	(tufA)	elongation factor Tu [EF-Tu (VF0460) - Adherence (VFC0001)] [Francisella tularensis subsp. tularensis SCHU S4	Adherence	83.871	9.25e-13	56.2
bin.658	k127_20680733_length_9450_cov_10.0000_6	VFG010455	(pilE/pilA)	type IV pilus assembly protein, major pilin [Type IV pili (VF0155) - Adherence (VFC0001)] [Legionella pneumophila subsp. pneumophila str. Philadelphia 1	Adherence	73.529	5.62e-12	57
bin.658	k127_18690899_length_8304_cov_10.8031_5	VFG048797	(ugd)	UDP-glucose 6-dehydrogenase [Capsule (VF0560) - Immune modulation (VFC0258)] [Klebsiella pneumoniae subsp. pneumoniae NTUH-K2044	Immune modulation	73.196	0	608
bin.658	k127_48620373_length_15902_cov_11.0015_8	VFG001223	(pilT)	twitching motility protein PilT [Type IV pili (VF0082) - Adherence (VFC0001)] [Pseudomonas aeruginosa PAO1	Adherence	75.811	0	524
bin.658	k127_2322278_length_7135_cov_12.7691_5	VFG002525	(cheY)	chemotaxis protein CheY [Flagella (VF0430) - Motility (VFC0204)] [Burkholderia pseudomallei K96243	Motility	77.966	5.56e-66	194
bin.658	k127_2322278_length_7135_cov_12.7691_5	VFG007568	(cheY)	chemotaxis protein CheY [Flagella (VF0519) - Motility (VFC0204)] [Vibrio cholerae O1 biovar El Tor str. N16961	Motility	72.881	4.06e-60	178
bin.658	k127_44260601_length_4893_cov_10.2109_1	VFG038261	(exeA)	general secretion pathway protein A [Exe T2SS (VF0478) - Effector delivery system (VFC0086)] [Aeromonas hydrophila ML09-119	Effector delivery system	71.429	3.67e-13	57.8
bin.658	k127_31230302_length_3986_cov_10.0000_1	VFG047708	(carB)	carbamoyl phosphate synthase large subunit [Pyrimidine biosynthesis (VF0558) - Nutritional/Metabolic factor (VFC0272)] [Francisella tularensis subsp. tularensis SCHU S4	Nutritional/Metabolic factor	77.885	7.16e-52	171
bin.658	k127_4314284_length_3347_cov_11.9590_4	VFG002018	(fliN)	flagellar motor switch protein FliN [Flagella (VF0157) - Motility (VFC0204)] [Legionella pneumophila subsp. pneumophila str. Philadelphia 1	Motility	70.833	9.3e-32	105
bin.658	k127_48288211_length_2852_cov_9.9604_1	VFG046465	(tufA)	elongation factor Tu [EF-Tu (VF0460) - Adherence (VFC0001)] [Francisella tularensis subsp. tularensis SCHU S4	Adherence	84.615	4.93e-18	71.6
bin.658	k127_20680733_length_9450_cov_10.0000_6	VFG002425	(pilA)	type IV fimbrial pilin protein [Type IV pili (VF0431) - Adherence (VFC0001)] [Burkholderia pseudomallei K96243	Adherence	72.222	7.3e-14	62.8
bin.658	k127_48620373_length_15902_cov_11.0015_8	VFG050386	(pilT)	type IV pilus twitching motility protein PilT [TFP (VF1334) - Adherence (VFC0001)] [Acinetobacter baumannii ACICU	Adherence	76.522	0	533
bin.658	k127_48620373_length_15902_cov_11.0015_8	VFG000232	(pilT)	twitching motility protein PilT [Type IV pili (VF0075) - Adherence (VFC0001)] [Neisseria meningitidis MC58	Adherence	72.303	0	508
bin.658	k127_20244915_length_11517_cov_11.0000_1	VFG046465	(tufA)	elongation factor Tu [EF-Tu (VF0460) - Adherence (VFC0001)] [Francisella tularensis subsp. tularensis SCHU S4	Adherence	86.486	1.67e-17	70.1
bin.658	k127_48620373_length_15902_cov_11.0015_8	VFG038464	(tapT)	twitching ATPase [Tap type IV pili (VF0475) - Adherence (VFC0001)] [Aeromonas hydrophila ML09-119	Adherence	76.833	0	533
bin.658	k127_11756835_length_19578_cov_11.4773_15	VFG006986	(mshA)	MSHA pilin protein MshA [MSHA pili (VF0515) - Adherence (VFC0001)] [Vibrio cholerae O1 biovar El Tor str. N16961	Adherence	77.778	2.65e-07	45.8
bin.658	k127_18242104_length_29804_cov_13.2920_16	VFG002513	(flgG)	flagellar basal body rod protein FlgG [Flagella (VF0430) - Motility (VFC0204)] [Burkholderia pseudomallei K96243	Motility	70	9.56e-132	370
bin.658	k127_2322278_length_7135_cov_12.7691_5	VFG043206	(cheY)	chemotaxis regulatory protein CheY [Flagella (VF0394) - Motility (VFC0204)] [Yersinia enterocolitica subsp. enterocolitica 8081	Motility	82.258	1.58e-69	202
bin.658	k127_18242104_length_29804_cov_13.2920_14	VFG001242	(flgI)	flagellar P-ring protein precursor FlgI [Flagella (VF0273) - Motility (VFC0204)] [Pseudomonas aeruginosa PAO1	Motility	71.875	2.72e-11	54.7
bin.658	k127_18242104_length_29804_cov_13.2920_14	VFG002515	(flgI)	flagellar P-ring protein precursor FlgI [Flagella (VF0430) - Motility (VFC0204)] [Burkholderia pseudomallei K96243	Motility	75	2.64e-11	54.7
bin.658	k127_39851322_length_32877_cov_12.0000_23	VFG001855	(htpB)	Hsp60, 60K heat shock protein HtpB [Hsp60 (VF0159) - Adherence (VFC0001)] [Legionella pneumophila subsp. pneumophila str. Philadelphia 1	Adherence	73.529	5.56e-154	440
bin.658	k127_18242104_length_29804_cov_13.2920_16	VFG002346	(flgG)	flagellar basal-body rod protein FlgG [Flagella (VF0394) - Motility (VFC0204)] [Yersinia enterocolitica subsp. enterocolitica 8081	Motility	74.615	4.47e-141	394
bin.658	k127_48620373_length_15902_cov_11.0015_8	VFG042870	(pilT)	type IV pilus twitching motility protein PilT [Type IV pili (VF0155) - Adherence (VFC0001)] [Legionella pneumophila subsp. pneumophila str. Philadelphia 1	Adherence	73.333	0	523
bin.659	k127_38697270_length_3014_cov_6.0000_3	VFG010906	(csrA)	carbon storage regulator CsrA [CsrA (VF0261) - Regulation (VFC0301)] [Legionella pneumophila subsp. pneumophila str. Philadelphia 1	Regulation	85.246	1.56e-33	106
bin.659	k127_30774686_length_3017_cov_7.0000_3	VFG001871	(lspG)	general secretion pathway protein G [Lsp T2SS (VF0154) - Effector delivery system (VFC0086)] [Legionella pneumophila subsp. pneumophila str. Philadelphia 1	Effector delivery system	72.263	3.79e-73	213
bin.659	k127_7900104_length_6798_cov_8.0000_8	VFG001405	(sigA/rpoV)	RNA polymerase sigma factor SigA [SigA (VF0257) - Regulation (VFC0301)] [Mycobacterium tuberculosis H37Rv	Regulation	73.239	3.92e-33	116
bin.659	k127_11529413_length_6919_cov_7.0000_2	VFG010459	(pilE/pilA)	type IV pilus assembly protein, major pilin [Type IV pili (VF0155) - Adherence (VFC0001)] [Legionella pneumophila subsp. pneumophila str. Philadelphia 1	Adherence	72.593	6.43e-55	166
bin.659	k127_50055551_length_8889_cov_7.0000_4	VFG038464	(tapT)	twitching ATPase [Tap type IV pili (VF0475) - Adherence (VFC0001)] [Aeromonas hydrophila ML09-119	Adherence	71.345	0	504
bin.659	k127_11529413_length_6919_cov_7.0000_2	VFG006167	(pilX)	type IV pilus minor pilin PilX [Type IV pili (VF0075) - Adherence (VFC0001)] [Neisseria meningitidis MC58	Adherence	71.875	8.07e-11	53.9
bin.659	k127_50055551_length_8889_cov_7.0000_4	VFG042870	(pilT)	type IV pilus twitching motility protein PilT [Type IV pili (VF0155) - Adherence (VFC0001)] [Legionella pneumophila subsp. pneumophila str. Philadelphia 1	Adherence	73.837	0	545
bin.659	k127_1872046_length_9446_cov_7.0000_7	VFG001855	(htpB)	Hsp60, 60K heat shock protein HtpB [Hsp60 (VF0159) - Adherence (VFC0001)] [Legionella pneumophila subsp. pneumophila str. Philadelphia 1	Adherence	80.989	0	833
bin.659	k127_48129783_length_14112_cov_6.0000_13	VFG000221	(pilE)	Type IV pilus major pilin subunit PilE [Type IV pili (VF0075) - Adherence (VFC0001)] [Neisseria meningitidis MC58	Adherence	70.588	3.18e-10	52.8
bin.659	k127_23764059_length_15769_cov_8.0000_14	VFG046465	(tufA)	elongation factor Tu [EF-Tu (VF0460) - Adherence (VFC0001)] [Francisella tularensis subsp. tularensis SCHU S4	Adherence	75.949	1.41e-38	129
bin.659	k127_23764059_length_15769_cov_8.0000_1	VFG046465	(tufA)	elongation factor Tu [EF-Tu (VF0460) - Adherence (VFC0001)] [Francisella tularensis subsp. tularensis SCHU S4	Adherence	77.5	1.25e-16	67.8
bin.659	k127_12618444_length_16912_cov_8.0000_1	VFG001835	(icmO/dotL)	Dot/Icm type IV secretion system coupling protein IcmO/DotL [Dot/Icm (VF0156) - Effector delivery system (VFC0086)] [Legionella pneumophila subsp. pneumophila str. Philadelphia 1	Effector delivery system	70.448	0	1052
bin.659	k127_50055551_length_8889_cov_7.0000_4	VFG050386	(pilT)	type IV pilus twitching motility protein PilT [TFP (VF1334) - Adherence (VFC0001)] [Acinetobacter baumannii ACICU	Adherence	73.913	0	527
bin.659	k127_50055551_length_8889_cov_7.0000_4	VFG001223	(pilT)	twitching motility protein PilT [Type IV pili (VF0082) - Adherence (VFC0001)] [Pseudomonas aeruginosa PAO1	Adherence	73.256	0	526
bin.661	k127_15146773_length_10165_cov_13.9922_7	VFG001862	(katB)	catalase-peroxidase KatB [KatAB (VF0168) - Stress survival (VFC0282)] [Legionella pneumophila subsp. pneumophila str. Philadelphia 1	Stress survival	77.574	0	1162
bin.662	k127_9403028_length_248689_cov_11.9997_116	VFG011414	(kdsA)	2-dehydro-3-deoxyphosphooctonate aldolase [LPS (VF0367) - Immune modulation (VFC0258)] [Brucella melitensis bv. 1 str. 16M	Immune modulation	71.587	1.37e-131	372
bin.662	k127_40132383_length_145241_cov_11.0000_47	VFG011430	(acpXL)	acyl carrier protein [LPS (VF0367) - Immune modulation (VFC0258)] [Brucella melitensis bv. 1 str. 16M	Immune modulation	80.519	1.65e-39	122
bin.662	k127_3559430_length_120964_cov_10.9995_82	VFG046465	(tufA)	elongation factor Tu [EF-Tu (VF0460) - Adherence (VFC0001)] [Francisella tularensis subsp. tularensis SCHU S4	Adherence	70.707	0	581
bin.662	k127_10535910_length_60601_cov_13.0000_51	VFG014102	(wbpD)	UDP-2-acetamido-3-amino-2, 3-dideoxy-D-glucuronate N-acetyltransferase [LPS (VF0085) - Immune modulation (VFC0258)] [Pseudomonas aeruginosa PAO1	Immune modulation	74.869	2e-109	308
bin.662	k127_10535910_length_60601_cov_13.0000_51	VFG000037	(bplB)	probable acetyltransferase [LPS (VF0033) - Immune modulation (VFC0258)] [Bordetella pertussis Tohama I	Immune modulation	77.348	8.55e-105	296
bin.663	k127_32447954_length_4561_cov_3.9959_2	VFG046465	(tufA)	elongation factor Tu [EF-Tu (VF0460) - Adherence (VFC0001)] [Francisella tularensis subsp. tularensis SCHU S4	Adherence	71.429	0	568
bin.663	k127_36832721_length_3078_cov_5.0000_1	VFG000079	(clpC)	endopeptidase Clp ATP-binding chain C [ClpC (VF0072) - Stress survival (VFC0282)] [Listeria monocytogenes EGD-e	Stress survival	80.556	1.66e-12	66.6
bin.663	k127_10268431_length_7203_cov_6.0000_1	VFG001915	(fliP)	flagellar biosynthesis protein FliP [Flagella (VF0114) - Motility (VFC0204)] [Campylobacter jejuni subsp. jejuni NCTC 11168	Motility	81.818	1.45e-13	58.5
bin.663	k127_10268431_length_7203_cov_6.0000_1	VFG002338	(fliP)	flagellar biosynthetic protein FliP [Flagella (VF0394) - Motility (VFC0204)] [Yersinia enterocolitica subsp. enterocolitica 8081	Motility	73.529	2.18e-11	52.4
bin.664	k127_24351551_length_77629_cov_16.9988_64	VFG002365	(gmd)	GDP-mannose 4,6-dehydratase [O-antigen (VF0392) - Immune modulation (VFC0258)] [Yersinia enterocolitica subsp. enterocolitica 8081	Immune modulation	75.556	9.9e-18	71.6
bin.664	k127_40394379_length_5189_cov_12.9858_9	VFG046465	(tufA)	elongation factor Tu [EF-Tu (VF0460) - Adherence (VFC0001)] [Francisella tularensis subsp. tularensis SCHU S4	Adherence	71.642	3.82e-30	106
bin.664	k127_43175668_length_6659_cov_16.2130_7	VFG046465	(tufA)	elongation factor Tu [EF-Tu (VF0460) - Adherence (VFC0001)] [Francisella tularensis subsp. tularensis SCHU S4	Adherence	78.947	7.59e-17	68.9
bin.664	k127_24351551_length_77629_cov_16.9988_64	VFG002225	(gmd)	GDP-mannose 4,6-dehydratase [LPS (VF0367) - Immune modulation (VFC0258)] [Brucella melitensis bv. 1 str. 16M	Immune modulation	73.913	8.57e-18	71.6
bin.664	k127_24351551_length_77629_cov_16.9988_64	VFG048885	(gmd)	GDP-mannose 4,6-dehydratase [Capsule (VF0560) - Immune modulation (VFC0258)] [Klebsiella pneumoniae subsp. pneumoniae NTUH-K2044	Immune modulation	72.34	5.43e-18	72.4
bin.664	k127_24351551_length_77629_cov_16.9988_64	VFG000321	(rfbD)	GDP-D-mannose dehydratase [LPS (VF0056) - Immune modulation (VFC0258)] [Helicobacter pylori 26695	Immune modulation	70	2.6e-18	73.2
bin.664	k127_19206838_length_110073_cov_13.9993_74	VFG037028	(katA)	catalase [KatA (VF0454) - Stress survival (VFC0282)] [Neisseria meningitidis MC58	Stress survival	74.433	0	759
bin.665	k127_32590594_length_5176_cov_8.0000_8	VFG002365	(gmd)	GDP-mannose 4,6-dehydratase [O-antigen (VF0392) - Immune modulation (VFC0258)] [Yersinia enterocolitica subsp. enterocolitica 8081	Immune modulation	79.72	8.5e-81	240
bin.665	k127_32590594_length_5176_cov_8.0000_8	VFG048885	(gmd)	GDP-mannose 4,6-dehydratase [Capsule (VF0560) - Immune modulation (VFC0258)] [Klebsiella pneumoniae subsp. pneumoniae NTUH-K2044	Immune modulation	75.524	4.59e-78	233
bin.665	k127_32590594_length_5176_cov_8.0000_8	VFG000321	(rfbD)	GDP-D-mannose dehydratase [LPS (VF0056) - Immune modulation (VFC0258)] [Helicobacter pylori 26695	Immune modulation	75	4.53e-73	221
bin.665	k127_45599396_length_2666_cov_6.0000_1	VFG052420	(guaA)	glutamine-hydrolyzing GMP synthase [GuaA/B (VF1377) - Nutritional/Metabolic factor (VFC0272)] [Borrelia burgdorferi B31	Nutritional/Metabolic factor	70.213	1.18e-20	79.7
bin.665	k127_32590594_length_5176_cov_8.0000_8	VFG002225	(gmd)	GDP-mannose 4,6-dehydratase [LPS (VF0367) - Immune modulation (VFC0258)] [Brucella melitensis bv. 1 str. 16M	Immune modulation	78.621	2.66e-81	241
bin.665	k127_21345584_length_6346_cov_4.0000_4	VFG046465	(tufA)	elongation factor Tu [EF-Tu (VF0460) - Adherence (VFC0001)] [Francisella tularensis subsp. tularensis SCHU S4	Adherence	70.812	0	564
bin.666	k127_14182427_length_121144_cov_13.9994_54	VFG050386	(pilT)	type IV pilus twitching motility protein PilT [TFP (VF1334) - Adherence (VFC0001)] [Acinetobacter baumannii ACICU	Adherence	73.623	0	519
bin.666	k127_14182427_length_121144_cov_13.9994_54	VFG000232	(pilT)	twitching motility protein PilT [Type IV pili (VF0075) - Adherence (VFC0001)] [Neisseria meningitidis MC58	Adherence	70.52	4.21e-179	497
bin.666	k127_14182427_length_121144_cov_13.9994_54	VFG038464	(tapT)	twitching ATPase [Tap type IV pili (VF0475) - Adherence (VFC0001)] [Aeromonas hydrophila ML09-119	Adherence	71.053	9.34e-178	494
bin.666	k127_14182427_length_121144_cov_13.9994_54	VFG042870	(pilT)	type IV pilus twitching motility protein PilT [Type IV pili (VF0155) - Adherence (VFC0001)] [Legionella pneumophila subsp. pneumophila str. Philadelphia 1	Adherence	71.386	2.03e-177	493
bin.666	k127_40423349_length_113625_cov_13.9993_121	VFG046465	(tufA)	elongation factor Tu [EF-Tu (VF0460) - Adherence (VFC0001)] [Francisella tularensis subsp. tularensis SCHU S4	Adherence	79.04	0	628
bin.666	k127_16783867_length_104382_cov_13.0000_57	VFG002425	(pilA)	type IV fimbrial pilin protein [Type IV pili (VF0431) - Adherence (VFC0001)] [Burkholderia pseudomallei K96243	Adherence	70	3.3e-14	63.9
bin.666	k127_31816077_length_90688_cov_12.0000_54	VFG002225	(gmd)	GDP-mannose 4,6-dehydratase [LPS (VF0367) - Immune modulation (VFC0258)] [Brucella melitensis bv. 1 str. 16M	Immune modulation	72.011	0	546
bin.666	k127_45632262_length_82303_cov_11.9992_24	VFG000064	(bcrD)	Type III secretion system LcrD homolog protein BcrD [TTSS (VF0035) - Effector delivery system (VFC0086)] [Bordetella pertussis Tohama I	Effector delivery system	76.316	1.78e-14	67.8
bin.666	k127_3082347_length_74907_cov_12.9971_4	VFG048885	(gmd)	GDP-mannose 4,6-dehydratase [Capsule (VF0560) - Immune modulation (VFC0258)] [Klebsiella pneumoniae subsp. pneumoniae NTUH-K2044	Immune modulation	74.659	0	591
bin.666	k127_3082347_length_74907_cov_12.9971_4	VFG002365	(gmd)	GDP-mannose 4,6-dehydratase [O-antigen (VF0392) - Immune modulation (VFC0258)] [Yersinia enterocolitica subsp. enterocolitica 8081	Immune modulation	74.931	0	585
bin.666	k127_14182427_length_121144_cov_13.9994_54	VFG001223	(pilT)	twitching motility protein PilT [Type IV pili (VF0082) - Adherence (VFC0001)] [Pseudomonas aeruginosa PAO1	Adherence	74.493	0	531
bin.666	k127_45704103_length_23760_cov_14.9929_24	VFG001855	(htpB)	Hsp60, 60K heat shock protein HtpB [Hsp60 (VF0159) - Adherence (VFC0001)] [Legionella pneumophila subsp. pneumophila str. Philadelphia 1	Adherence	74.046	0	755
bin.666	k127_3082347_length_74907_cov_12.9971_4	VFG002225	(gmd)	GDP-mannose 4,6-dehydratase [LPS (VF0367) - Immune modulation (VFC0258)] [Brucella melitensis bv. 1 str. 16M	Immune modulation	73.77	0	564
bin.667	k127_47557093_length_4598_cov_15.9597_5	VFG050443	(pilA)	pilin [TFP (VF1334) - Adherence (VFC0001)] [Acinetobacter baumannii ACICU	Adherence	71.429	3.71e-06	41.6
bin.667	k127_47557093_length_4598_cov_15.9597_5	VFG000111	(pilA)	type 4 fimbrial precursor PilA [Type IV pili (VF0082) - Adherence (VFC0001)] [Pseudomonas aeruginosa PAO1	Adherence	70.833	1.47e-06	42.7
bin.667	k127_47557093_length_4598_cov_15.9597_5	VFG002425	(pilA)	type IV fimbrial pilin protein [Type IV pili (VF0431) - Adherence (VFC0001)] [Burkholderia pseudomallei K96243	Adherence	71.429	7.69e-14	62.8
bin.667	k127_34903486_length_7239_cov_13.9781_7	VFG002225	(gmd)	GDP-mannose 4,6-dehydratase [LPS (VF0367) - Immune modulation (VFC0258)] [Brucella melitensis bv. 1 str. 16M	Immune modulation	74.247	0	563
bin.667	k127_34903486_length_7239_cov_13.9781_7	VFG002365	(gmd)	GDP-mannose 4,6-dehydratase [O-antigen (VF0392) - Immune modulation (VFC0258)] [Yersinia enterocolitica subsp. enterocolitica 8081	Immune modulation	73.554	0	573
bin.667	k127_34903486_length_7239_cov_13.9781_7	VFG048885	(gmd)	GDP-mannose 4,6-dehydratase [Capsule (VF0560) - Immune modulation (VFC0258)] [Klebsiella pneumoniae subsp. pneumoniae NTUH-K2044	Immune modulation	74.176	0	580
bin.667	k127_42030525_length_26257_cov_17.9961_13	VFG001855	(htpB)	Hsp60, 60K heat shock protein HtpB [Hsp60 (VF0159) - Adherence (VFC0001)] [Legionella pneumophila subsp. pneumophila str. Philadelphia 1	Adherence	75	0	758
bin.667	k127_48737807_length_46461_cov_17.0773_31	VFG002225	(gmd)	GDP-mannose 4,6-dehydratase [LPS (VF0367) - Immune modulation (VFC0258)] [Brucella melitensis bv. 1 str. 16M	Immune modulation	71.545	0	554
bin.667	k127_48737807_length_46461_cov_17.0773_31	VFG002365	(gmd)	GDP-mannose 4,6-dehydratase [O-antigen (VF0392) - Immune modulation (VFC0258)] [Yersinia enterocolitica subsp. enterocolitica 8081	Immune modulation	70.33	0	563
bin.667	k127_16379049_length_12521_cov_19.5105_9	VFG050386	(pilT)	type IV pilus twitching motility protein PilT [TFP (VF1334) - Adherence (VFC0001)] [Acinetobacter baumannii ACICU	Adherence	70.725	1.19e-175	488
bin.668	k127_34015288_length_64142_cov_12.1473_17	VFG043365	(tlpC)	membrane-bound chemoreceptor [Flagella (VF0051) - Motility (VFC0204)] [Helicobacter pylori 26695	Motility	73.016	1.2e-21	96.7
bin.669	k127_18909368_length_157758_cov_24.0000_2	VFG046465	(tufA)	elongation factor Tu [EF-Tu (VF0460) - Adherence (VFC0001)] [Francisella tularensis subsp. tularensis SCHU S4	Adherence	72.405	0	585
bin.670	k127_9555749_length_2896_cov_5.0000_1	VFG006896	(pilA)	pilin [ChiRP (VF0609) - Adherence (VFC0001)] [Vibrio cholerae O1 biovar El Tor str. N16961	Adherence	70.37	1.37e-08	45.4
bin.670	k127_14205894_length_2514_cov_5.0000_2	VFG046465	(tufA)	elongation factor Tu [EF-Tu (VF0460) - Adherence (VFC0001)] [Francisella tularensis subsp. tularensis SCHU S4	Adherence	77.391	1.11e-61	191
bin.671	k127_4726921_length_8754_cov_8.9491_5	VFG002070	(hsiC1/vipB/tssC)	type VI secretion system tubule-forming protein VipB [HSI-1 (VF0334) - Effector delivery system (VFC0086)] [Pseudomonas aeruginosa PAO1	Effector delivery system	73.585	0	599
bin.671	k127_25623671_length_4049_cov_7.0000_6	VFG038464	(tapT)	twitching ATPase [Tap type IV pili (VF0475) - Adherence (VFC0001)] [Aeromonas hydrophila ML09-119	Adherence	73.723	9.5e-72	217
bin.671	k127_20811343_length_7784_cov_6.8893_6	VFG002225	(gmd)	GDP-mannose 4,6-dehydratase [LPS (VF0367) - Immune modulation (VFC0258)] [Brucella melitensis bv. 1 str. 16M	Immune modulation	74.928	0	551
bin.671	k127_34127004_length_6957_cov_8.9930_1	VFG002070	(hsiC1/vipB/tssC)	type VI secretion system tubule-forming protein VipB [HSI-1 (VF0334) - Effector delivery system (VFC0086)] [Pseudomonas aeruginosa PAO1	Effector delivery system	89.333	5.02e-91	270
bin.671	k127_34127004_length_6957_cov_8.9930_1	VFG041098	(STM0274)	EvpB family type VI secretion protein [SCI (Salmonella centrisome island)/SPI-6 T6SS (VF0974) - Effector delivery system (VFC0086)] [Salmonella enterica subsp. enterica serovar Typhimurium str. LT2	Effector delivery system	77.632	6.49e-79	239
bin.671	k127_33465036_length_6915_cov_7.0000_1	VFG001224	(pilU)	twitching motility protein PilU [Type IV pili (VF0082) - Adherence (VFC0001)] [Pseudomonas aeruginosa PAO1	Adherence	70.27	1.58e-71	218
bin.671	k127_38263514_length_6685_cov_5.5929_9	VFG000270	(ureB)	urease beta subunit UreB, urea amidohydrolase [Urease (VF0050) - Stress survival (VFC0282)] [Helicobacter pylori 26695	Stress survival	70.175	1.2e-54	176
bin.671	k127_38680679_length_4710_cov_8.0000_1	VFG043378	(cheV3)	chemotaxis coupling protein CheV3 [Flagella (VF0051) - Motility (VFC0204)] [Helicobacter pylori 26695	Motility	72	1.09e-14	72.8
bin.671	k127_25623671_length_4049_cov_7.0000_6	VFG050386	(pilT)	type IV pilus twitching motility protein PilT [TFP (VF1334) - Adherence (VFC0001)] [Acinetobacter baumannii ACICU	Adherence	74.453	4.2e-73	221
bin.671	k127_25623671_length_4049_cov_7.0000_6	VFG001223	(pilT)	twitching motility protein PilT [Type IV pili (VF0082) - Adherence (VFC0001)] [Pseudomonas aeruginosa PAO1	Adherence	73.723	3.24e-72	218
bin.671	k127_4726921_length_8754_cov_8.9491_4	VFG041097	(STM0273)	type VI secretion system-associated protein [SCI (Salmonella centrisome island)/SPI-6 T6SS (VF0974) - Effector delivery system (VFC0086)] [Salmonella enterica subsp. enterica serovar Typhimurium str. LT2	Effector delivery system	70.625	9.23e-84	242
bin.671	k127_35914342_length_3521_cov_4.0000_1	VFG000038	(bplA)	probable oxidoreductase [LPS (VF0033) - Immune modulation (VFC0258)] [Bordetella pertussis Tohama I	Immune modulation	77.974	1.5e-135	382
bin.671	k127_35914342_length_3521_cov_4.0000_2	VFG000037	(bplB)	probable acetyltransferase [LPS (VF0033) - Immune modulation (VFC0258)] [Bordetella pertussis Tohama I	Immune modulation	74.725	2.24e-101	288
bin.671	k127_10366794_length_3510_cov_5.0000_2	VFG043206	(cheY)	chemotaxis regulatory protein CheY [Flagella (VF0394) - Motility (VFC0204)] [Yersinia enterocolitica subsp. enterocolitica 8081	Motility	71.774	7.55e-62	183
bin.671	k127_45744801_length_1593_cov_7.4175_1	VFG002499	(fliI)	flagellum-specific ATP synthase FliI [Flagella (VF0430) - Motility (VFC0204)] [Burkholderia pseudomallei K96243	Motility	71.02	1.1e-118	346
bin.671	k127_45744801_length_1593_cov_7.4175_1	VFG038639	(fliI)	flagellum-specific ATP synthase [Polar flagella (VF0473) - Motility (VFC0204)] [Aeromonas hydrophila ML09-119	Motility	70.588	3.55e-115	335
bin.671	k127_4726921_length_8754_cov_8.9491_5	VFG041098	(STM0274)	EvpB family type VI secretion protein [SCI (Salmonella centrisome island)/SPI-6 T6SS (VF0974) - Effector delivery system (VFC0086)] [Salmonella enterica subsp. enterica serovar Typhimurium str. LT2	Effector delivery system	72.08	0	553
bin.671	k127_4726921_length_8754_cov_8.9491_4	VFG002069	(hsiB1/vipA/tssB)	type VI secretion system tubule-forming protein VipA [HSI-1 (VF0334) - Effector delivery system (VFC0086)] [Pseudomonas aeruginosa PAO1	Effector delivery system	80.247	1.52e-95	271
bin.671	k127_3814106_length_1550_cov_2.9916_1	VFG002076	(clpV1)	type VI secretion system AAA+ family ATPase [HSI-1 (VF0334) - Effector delivery system (VFC0086)] [Pseudomonas aeruginosa PAO1	Effector delivery system	80.233	0	783
bin.671	k127_35469896_length_10996_cov_8.7393_2	VFG006896	(pilA)	pilin [ChiRP (VF0609) - Adherence (VFC0001)] [Vibrio cholerae O1 biovar El Tor str. N16961	Adherence	75	2.85e-15	65.9
bin.671	k127_8287389_length_14780_cov_14.3902_11	VFG043209	(cheD)	methyl-accepting chemotaxis protein CheD [Flagella (VF0394) - Motility (VFC0204)] [Yersinia enterocolitica subsp. enterocolitica 8081	Motility	72.581	2.41e-52	171
bin.671	k127_8287389_length_14780_cov_14.3902_11	VFG002529	(tsr)	methyl-accepting chemotaxis protein I [Flagella (VF0430) - Motility (VFC0204)] [Burkholderia pseudomallei K96243	Motility	71.053	2.98e-56	184
bin.671	k127_35469896_length_10996_cov_8.7393_2	VFG000180	(xcpT)	general secretion pathway protein G [Xcp secretion system (VF0084) - Effector delivery system (VFC0086)] [Pseudomonas aeruginosa PAO1	Effector delivery system	74.194	3.54e-09	49.7
bin.672	k127_8580932_length_15321_cov_7.9972_2	VFG001223	(pilT)	twitching motility protein PilT [Type IV pili (VF0082) - Adherence (VFC0001)] [Pseudomonas aeruginosa PAO1	Adherence	75.294	0	525
bin.672	k127_22394390_length_16332_cov_6.9974_6	VFG043378	(cheV3)	chemotaxis coupling protein CheV3 [Flagella (VF0051) - Motility (VFC0204)] [Helicobacter pylori 26695	Motility	79.31	2.04e-21	95.1
bin.672	k127_8580932_length_15321_cov_7.9972_2	VFG042870	(pilT)	type IV pilus twitching motility protein PilT [Type IV pili (VF0155) - Adherence (VFC0001)] [Legionella pneumophila subsp. pneumophila str. Philadelphia 1	Adherence	71.557	2.49e-178	495
bin.672	k127_41858086_length_7494_cov_7.9943_1	VFG001855	(htpB)	Hsp60, 60K heat shock protein HtpB [Hsp60 (VF0159) - Adherence (VFC0001)] [Legionella pneumophila subsp. pneumophila str. Philadelphia 1	Adherence	72.549	1.15e-36	127
bin.672	k127_9307343_length_4824_cov_4.8610_6	VFG001405	(sigA/rpoV)	RNA polymerase sigma factor SigA [SigA (VF0257) - Regulation (VFC0301)] [Mycobacterium tuberculosis H37Rv	Regulation	74.194	4.9e-10	48.9
bin.672	k127_6987743_length_3203_cov_7.7139_4	VFG048885	(gmd)	GDP-mannose 4,6-dehydratase [Capsule (VF0560) - Immune modulation (VFC0258)] [Klebsiella pneumoniae subsp. pneumoniae NTUH-K2044	Immune modulation	77.027	1.51e-85	253
bin.672	k127_6987743_length_3203_cov_7.7139_4	VFG002365	(gmd)	GDP-mannose 4,6-dehydratase [O-antigen (VF0392) - Immune modulation (VFC0258)] [Yersinia enterocolitica subsp. enterocolitica 8081	Immune modulation	73.649	1.92e-80	240
bin.672	k127_6987743_length_3203_cov_7.7139_4	VFG002225	(gmd)	GDP-mannose 4,6-dehydratase [LPS (VF0367) - Immune modulation (VFC0258)] [Brucella melitensis bv. 1 str. 16M	Immune modulation	72.973	4.34e-77	231
bin.672	k127_6987743_length_3203_cov_7.7139_4	VFG000321	(rfbD)	GDP-D-mannose dehydratase [LPS (VF0056) - Immune modulation (VFC0258)] [Helicobacter pylori 26695	Immune modulation	72.483	8.55e-74	224
bin.672	k127_8580932_length_15321_cov_7.9972_2	VFG050386	(pilT)	type IV pilus twitching motility protein PilT [TFP (VF1334) - Adherence (VFC0001)] [Acinetobacter baumannii ACICU	Adherence	75.588	0	524
bin.672	k127_8580932_length_15321_cov_7.9972_2	VFG038464	(tapT)	twitching ATPase [Tap type IV pili (VF0475) - Adherence (VFC0001)] [Aeromonas hydrophila ML09-119	Adherence	73.294	0	506
bin.674	k127_9675347_length_145501_cov_18.9985_16	VFG043378	(cheV3)	chemotaxis coupling protein CheV3 [Flagella (VF0051) - Motility (VFC0204)] [Helicobacter pylori 26695	Motility	76.271	2.58e-20	92
bin.674	k127_13949221_length_51980_cov_16.9981_56	VFG011430	(acpXL)	acyl carrier protein [LPS (VF0367) - Immune modulation (VFC0258)] [Brucella melitensis bv. 1 str. 16M	Immune modulation	80.851	1.11e-20	73.9
bin.674	k127_45246623_length_453925_cov_19.2844_389	VFG052388	(fliG-2)	flagellar motor switch protein FliG [Flagella (VF1368) - Motility (VFC0204)] [Borrelia burgdorferi B31	Motility	70.695	3.85e-168	469
bin.674	k127_42124756_length_183850_cov_16.9990_129	VFG043378	(cheV3)	chemotaxis coupling protein CheV3 [Flagella (VF0051) - Motility (VFC0204)] [Helicobacter pylori 26695	Motility	78.571	3.91e-14	71.6
bin.675	k127_6499629_length_17798_cov_10.8567_15	VFG011626	(bvrR)	response regulator transcription factor [BvrR-BvrS (VF0368) - Regulation (VFC0301)] [Brucella melitensis bv. 1 str. 16M	Regulation	71.548	1.76e-122	345
bin.675	k127_2620881_length_17597_cov_11.6430_5	VFG011414	(kdsA)	2-dehydro-3-deoxyphosphooctonate aldolase [LPS (VF0367) - Immune modulation (VFC0258)] [Brucella melitensis bv. 1 str. 16M	Immune modulation	71.004	4.86e-128	362
bin.675	k127_8277866_length_12083_cov_10.2005_1	VFG046465	(tufA)	elongation factor Tu [EF-Tu (VF0460) - Adherence (VFC0001)] [Francisella tularensis subsp. tularensis SCHU S4	Adherence	82.051	1.22e-17	70.5
bin.675	k127_26209226_length_7954_cov_11.9364_5	VFG011430	(acpXL)	acyl carrier protein [LPS (VF0367) - Immune modulation (VFC0258)] [Brucella melitensis bv. 1 str. 16M	Immune modulation	81.818	1.19e-40	125
bin.675	k127_17446102_length_5780_cov_13.7032_5	VFG046465	(tufA)	elongation factor Tu [EF-Tu (VF0460) - Adherence (VFC0001)] [Francisella tularensis subsp. tularensis SCHU S4	Adherence	82.051	1.22e-17	70.5
bin.675	k127_48377032_length_13316_cov_12.0000_13	VFG046465	(tufA)	elongation factor Tu [EF-Tu (VF0460) - Adherence (VFC0001)] [Francisella tularensis subsp. tularensis SCHU S4	Adherence	70.732	1.15e-14	62.4
bin.676	k127_45803525_length_13680_cov_13.9885_11	VFG046465	(tufA)	elongation factor Tu [EF-Tu (VF0460) - Adherence (VFC0001)] [Francisella tularensis subsp. tularensis SCHU S4	Adherence	76.923	2.14e-16	67.4
bin.677	k127_39922196_length_12746_cov_6.8921_7	VFG011626	(bvrR)	response regulator transcription factor [BvrR-BvrS (VF0368) - Regulation (VFC0301)] [Brucella melitensis bv. 1 str. 16M	Regulation	82.609	6.2e-139	386
bin.677	k127_1009177_length_9691_cov_9.0000_1	VFG046465	(tufA)	elongation factor Tu [EF-Tu (VF0460) - Adherence (VFC0001)] [Francisella tularensis subsp. tularensis SCHU S4	Adherence	85.294	3.6e-13	57.8
bin.677	k127_9498596_length_6449_cov_6.8379_4	VFG011430	(acpXL)	acyl carrier protein [LPS (VF0367) - Immune modulation (VFC0258)] [Brucella melitensis bv. 1 str. 16M	Immune modulation	88.312	2.55e-43	133
bin.677	k127_535316_length_6179_cov_7.5707_1	VFG000104	(acfB)	accessory colonization factor AcfB [ACF (VF0127) - Others (VFC0346)] [Vibrio cholerae O1 biovar El Tor str. N16961	Others	70	1.27e-09	56.6
bin.677	k127_20853692_length_2707_cov_7.9837_1	VFG037942	(pseF)	pseudaminic acid cytidylyltransferase [Capsule (VF0465) - Immune modulation (VFC0258)] [Acinetobacter baumannii ACICU	Immune modulation	81.481	1.28e-11	52.4
bin.677	k127_20853692_length_2707_cov_7.9837_1	VFG012009	(pseF)	acylneuraminate cytidylyltransferase [Flagella (VF0114) - Motility (VFC0204)] [Campylobacter jejuni subsp. jejuni NCTC 11168	Motility	76	3.92e-09	45.8
bin.677	k127_40138270_length_14152_cov_8.0000_1	VFG046465	(tufA)	elongation factor Tu [EF-Tu (VF0460) - Adherence (VFC0001)] [Francisella tularensis subsp. tularensis SCHU S4	Adherence	73.301	6.58e-99	290
bin.677	k127_629377_length_4155_cov_6.6435_1	VFG046465	(tufA)	elongation factor Tu [EF-Tu (VF0460) - Adherence (VFC0001)] [Francisella tularensis subsp. tularensis SCHU S4	Adherence	79.365	1.12e-71	216
bin.677	k127_20853692_length_2707_cov_7.9837_3	VFG037912	(pseB)	UDP-N-acetylglucosamine 4,6-dehydratase (inverting) [Capsule (VF0465) - Immune modulation (VFC0258)] [Acinetobacter baumannii ACICU	Immune modulation	78.916	0	562
bin.678	k127_19121277_length_16631_cov_32.9884_1	VFG047039	(wbtL)	glucose-1-phosphate thymidylyltransferase [LPS (VF0542) - Immune modulation (VFC0258)] [Francisella tularensis subsp. tularensis SCHU S4	Immune modulation	71.212	1.92e-28	100
bin.679	k127_49638771_length_5035_cov_5.9586_1	VFG046465	(tufA)	elongation factor Tu [EF-Tu (VF0460) - Adherence (VFC0001)] [Francisella tularensis subsp. tularensis SCHU S4	Adherence	85.714	4.46e-15	63.2
bin.679	k127_39859424_length_4460_cov_6.1200_7	VFG000331	(rfaE)	ADP-heptose synthase [LOS (VF0044) - Immune modulation (VFC0258)] [Haemophilus influenzae Rd KW20	Immune modulation	80	7.27e-08	43.1
bin.679	k127_46995039_length_2997_cov_3.3631_1	VFG038464	(tapT)	twitching ATPase [Tap type IV pili (VF0475) - Adherence (VFC0001)] [Aeromonas hydrophila ML09-119	Adherence	72.5	3.97e-61	188
bin.679	k127_46995039_length_2997_cov_3.3631_1	VFG050386	(pilT)	type IV pilus twitching motility protein PilT [TFP (VF1334) - Adherence (VFC0001)] [Acinetobacter baumannii ACICU	Adherence	73.333	6.42e-61	187
bin.679	k127_46995039_length_2997_cov_3.3631_1	VFG042870	(pilT)	type IV pilus twitching motility protein PilT [Type IV pili (VF0155) - Adherence (VFC0001)] [Legionella pneumophila subsp. pneumophila str. Philadelphia 1	Adherence	73.109	4.74e-59	182
bin.679	k127_18755809_length_2044_cov_7.9562_2	VFG001405	(sigA/rpoV)	RNA polymerase sigma factor SigA [SigA (VF0257) - Regulation (VFC0301)] [Mycobacterium tuberculosis H37Rv	Regulation	71.429	9.46e-09	45.1
bin.679	k127_28964392_length_2756_cov_4.0000_3	VFG002225	(gmd)	GDP-mannose 4,6-dehydratase [LPS (VF0367) - Immune modulation (VFC0258)] [Brucella melitensis bv. 1 str. 16M	Immune modulation	71.098	0	520
bin.679	k127_28964392_length_2756_cov_4.0000_3	VFG048885	(gmd)	GDP-mannose 4,6-dehydratase [Capsule (VF0560) - Immune modulation (VFC0258)] [Klebsiella pneumoniae subsp. pneumoniae NTUH-K2044	Immune modulation	70.262	0	523
bin.680	k127_9419715_length_7483_cov_4.9657_1	VFG046465	(tufA)	elongation factor Tu [EF-Tu (VF0460) - Adherence (VFC0001)] [Francisella tularensis subsp. tularensis SCHU S4	Adherence	73.737	0	598
bin.680	k127_26466988_length_5115_cov_7.0000_8	VFG000964	(hasC)	UTP--glucose-1-phosphate uridylyltransferase HasC [Hyaluronic acid capsule (VF0244) - Immune modulation (VFC0258)] [Streptococcus pyogenes M1 GAS	Immune modulation	76.19	1.66e-06	38.1
bin.680	k127_26466988_length_5115_cov_7.0000_8	VFG038105	(galU)	UTP--glucose-1-phosphate uridylyltransferase GalU [Capsule (VF0465) - Immune modulation (VFC0258)] [Acinetobacter baumannii ACICU	Immune modulation	75	7.44e-06	36.2
bin.681	k127_26308260_length_71402_cov_42.9929_11	VFG002225	(gmd)	GDP-mannose 4,6-dehydratase [LPS (VF0367) - Immune modulation (VFC0258)] [Brucella melitensis bv. 1 str. 16M	Immune modulation	72.951	0	563
bin.681	k127_26308260_length_71402_cov_42.9929_11	VFG002365	(gmd)	GDP-mannose 4,6-dehydratase [O-antigen (VF0392) - Immune modulation (VFC0258)] [Yersinia enterocolitica subsp. enterocolitica 8081	Immune modulation	74.931	0	582
bin.681	k127_26308260_length_71402_cov_42.9929_11	VFG048885	(gmd)	GDP-mannose 4,6-dehydratase [Capsule (VF0560) - Immune modulation (VFC0258)] [Klebsiella pneumoniae subsp. pneumoniae NTUH-K2044	Immune modulation	74.105	0	583
bin.681	k127_16095241_length_74003_cov_41.9967_1	VFG046465	(tufA)	elongation factor Tu [EF-Tu (VF0460) - Adherence (VFC0001)] [Francisella tularensis subsp. tularensis SCHU S4	Adherence	80.952	6.63e-18	71.6
bin.681	k127_14604308_length_101384_cov_42.9975_68	VFG050443	(pilA)	pilin [TFP (VF1334) - Adherence (VFC0001)] [Acinetobacter baumannii ACICU	Adherence	72.5	7.04e-06	40.8
bin.681	k127_14604308_length_101384_cov_42.9975_68	VFG002425	(pilA)	type IV fimbrial pilin protein [Type IV pili (VF0431) - Adherence (VFC0001)] [Burkholderia pseudomallei K96243	Adherence	71.053	1.52e-13	62
bin.681	k127_19439322_length_162561_cov_38.9972_99	VFG050386	(pilT)	type IV pilus twitching motility protein PilT [TFP (VF1334) - Adherence (VFC0001)] [Acinetobacter baumannii ACICU	Adherence	72.464	0	513
bin.681	k127_19439322_length_162561_cov_38.9972_99	VFG001223	(pilT)	twitching motility protein PilT [Type IV pili (VF0082) - Adherence (VFC0001)] [Pseudomonas aeruginosa PAO1	Adherence	72.754	0	521
bin.681	k127_4693503_length_357868_cov_39.9987_169	VFG000064	(bcrD)	Type III secretion system LcrD homolog protein BcrD [TTSS (VF0035) - Effector delivery system (VFC0086)] [Bordetella pertussis Tohama I	Effector delivery system	73.684	3.02e-14	67.4
bin.681	k127_4693503_length_357868_cov_39.9987_55	VFG048885	(gmd)	GDP-mannose 4,6-dehydratase [Capsule (VF0560) - Immune modulation (VFC0258)] [Klebsiella pneumoniae subsp. pneumoniae NTUH-K2044	Immune modulation	70.137	0	541
bin.681	k127_4693503_length_357868_cov_39.9987_55	VFG002225	(gmd)	GDP-mannose 4,6-dehydratase [LPS (VF0367) - Immune modulation (VFC0258)] [Brucella melitensis bv. 1 str. 16M	Immune modulation	71.816	0	547
bin.681	k127_44214225_length_12414_cov_38.9629_2	VFG001855	(htpB)	Hsp60, 60K heat shock protein HtpB [Hsp60 (VF0159) - Adherence (VFC0001)] [Legionella pneumophila subsp. pneumophila str. Philadelphia 1	Adherence	74.427	0	758
bin.681	k127_19439322_length_162561_cov_38.9972_99	VFG038464	(tapT)	twitching ATPase [Tap type IV pili (VF0475) - Adherence (VFC0001)] [Aeromonas hydrophila ML09-119	Adherence	70.76	9.43e-178	494
bin.682	k127_39045939_length_14299_cov_19.9839_1	VFG006896	(pilA)	pilin [ChiRP (VF0609) - Adherence (VFC0001)] [Vibrio cholerae O1 biovar El Tor str. N16961	Adherence	70.968	4.44e-07	43.5
bin.682	k127_35163689_length_42379_cov_19.9973_12	VFG000221	(pilE)	Type IV pilus major pilin subunit PilE [Type IV pili (VF0075) - Adherence (VFC0001)] [Neisseria meningitidis MC58	Adherence	76	1.64e-06	45.1
bin.683	k127_14315190_length_9602_cov_6.2654_1	VFG001862	(katB)	catalase-peroxidase KatB [KatAB (VF0168) - Stress survival (VFC0282)] [Legionella pneumophila subsp. pneumophila str. Philadelphia 1	Stress survival	76.378	1.47e-68	216
bin.683	k127_3119077_length_4817_cov_7.0000_1	VFG001862	(katB)	catalase-peroxidase KatB [KatAB (VF0168) - Stress survival (VFC0282)] [Legionella pneumophila subsp. pneumophila str. Philadelphia 1	Stress survival	73.955	0	1118
bin.683	k127_16542491_length_24373_cov_7.9568_4	VFG001405	(sigA/rpoV)	RNA polymerase sigma factor SigA [SigA (VF0257) - Regulation (VFC0301)] [Mycobacterium tuberculosis H37Rv	Regulation	81.046	0	523
bin.685	k127_17258083_length_14648_cov_10.0826_14	VFG046465	(tufA)	elongation factor Tu [EF-Tu (VF0460) - Adherence (VFC0001)] [Francisella tularensis subsp. tularensis SCHU S4	Adherence	82.5	1.06e-18	73.9
bin.685	k127_38215211_length_6570_cov_12.8463_4	VFG041038	(tssC)	type VI secretion system contractile sheath large subunit [HSI-3 (VF0944) - Effector delivery system (VFC0086)] [Pseudomonas aeruginosa PAO1	Effector delivery system	70.624	0	710
bin.685	k127_38701459_length_6099_cov_7.8500_1	VFG052405	(mcp-5)	methyl-accepting chemotaxis protein [Flagella (VF1368) - Motility (VFC0204)] [Borrelia burgdorferi B31	Motility	70.455	4.99e-12	64.7
bin.686	k127_18499114_length_4764_cov_10.4736_6	VFG011430	(acpXL)	acyl carrier protein [LPS (VF0367) - Immune modulation (VFC0258)] [Brucella melitensis bv. 1 str. 16M	Immune modulation	82.895	6.41e-38	119
bin.686	k127_2340549_length_4181_cov_9.5580_5	VFG011414	(kdsA)	2-dehydro-3-deoxyphosphooctonate aldolase [LPS (VF0367) - Immune modulation (VFC0258)] [Brucella melitensis bv. 1 str. 16M	Immune modulation	72.161	2.79e-135	380
bin.686	k127_35940120_length_3426_cov_13.0206_1	VFG047708	(carB)	carbamoyl phosphate synthase large subunit [Pyrimidine biosynthesis (VF0558) - Nutritional/Metabolic factor (VFC0272)] [Francisella tularensis subsp. tularensis SCHU S4	Nutritional/Metabolic factor	71.292	0	635
bin.686	k127_44117859_length_1601_cov_11.9478_1	VFG002225	(gmd)	GDP-mannose 4,6-dehydratase [LPS (VF0367) - Immune modulation (VFC0258)] [Brucella melitensis bv. 1 str. 16M	Immune modulation	70.739	0	531
bin.687	k127_24309595_length_3779_cov_15.8204_2	VFG001248	(fleQ)	transcriptional regulator FleQ [Flagella (VF0273) - Motility (VFC0204)] [Pseudomonas aeruginosa PAO1	Motility	73.077	4.58e-33	124
bin.687	k127_49873143_length_7260_cov_16.6024_7	VFG006896	(pilA)	pilin [ChiRP (VF0609) - Adherence (VFC0001)] [Vibrio cholerae O1 biovar El Tor str. N16961	Adherence	70.37	2.11e-07	41.2
bin.688	k127_2492682_length_15578_cov_7.0000_12	VFG002365	(gmd)	GDP-mannose 4,6-dehydratase [O-antigen (VF0392) - Immune modulation (VFC0258)] [Yersinia enterocolitica subsp. enterocolitica 8081	Immune modulation	80.392	5.04e-24	89.4
bin.688	k127_2492682_length_15578_cov_7.0000_12	VFG048885	(gmd)	GDP-mannose 4,6-dehydratase [Capsule (VF0560) - Immune modulation (VFC0258)] [Klebsiella pneumoniae subsp. pneumoniae NTUH-K2044	Immune modulation	78.846	1.15e-23	88.6
bin.688	k127_2492682_length_15578_cov_7.0000_12	VFG002225	(gmd)	GDP-mannose 4,6-dehydratase [LPS (VF0367) - Immune modulation (VFC0258)] [Brucella melitensis bv. 1 str. 16M	Immune modulation	73.077	3.7e-23	87
bin.689	k127_16671118_length_8398_cov_5.9927_11	VFG011626	(bvrR)	response regulator transcription factor [BvrR-BvrS (VF0368) - Regulation (VFC0301)] [Brucella melitensis bv. 1 str. 16M	Regulation	70.563	1.8e-117	332
bin.689	k127_38770345_length_5377_cov_6.5615_2	VFG011430	(acpXL)	acyl carrier protein [LPS (VF0367) - Immune modulation (VFC0258)] [Brucella melitensis bv. 1 str. 16M	Immune modulation	76.712	5.97e-34	108
bin.689	k127_21946059_length_4880_cov_7.0000_4	VFG002214	(virB7)	type IV secretion system protein VirB7 [VirB type IV secretion system (VF0365) - Effector delivery system (VFC0086)] [Brucella melitensis bv. 1 str. 16M	Effector delivery system	75	3.99e-06	36.6
bin.689	k127_43636357_length_4537_cov_6.7741_5	VFG046465	(tufA)	elongation factor Tu [EF-Tu (VF0460) - Adherence (VFC0001)] [Francisella tularensis subsp. tularensis SCHU S4	Adherence	73.052	4.96e-161	452
bin.690	k127_41111198_length_4899_cov_10.0000_1	VFG001861	(katA)	catalase/(hydro)peroxidase [KatAB (VF0168) - Stress survival (VFC0282)] [Legionella pneumophila subsp. pneumophila str. Philadelphia 1	Stress survival	70.085	1.06e-115	346
bin.690	k127_41111198_length_4899_cov_10.0000_1	VFG001396	(katG)	catalase-peroxidase [KatG (VF0303) - Stress survival (VFC0282)] [Mycobacterium tuberculosis H37Rv	Stress survival	70.916	2.37e-116	347
bin.691	k127_16277232_length_5314_cov_7.3453_3	VFG001223	(pilT)	twitching motility protein PilT [Type IV pili (VF0082) - Adherence (VFC0001)] [Pseudomonas aeruginosa PAO1	Adherence	73.451	0	514
bin.691	k127_27163611_length_4818_cov_7.9629_5	VFG046465	(tufA)	elongation factor Tu [EF-Tu (VF0460) - Adherence (VFC0001)] [Francisella tularensis subsp. tularensis SCHU S4	Adherence	83.333	1.56e-18	73.2
bin.691	k127_25986949_length_1980_cov_9.0000_1	VFG002331	(fliI)	flagellum-specific ATP synthase FliI [Flagella (VF0394) - Motility (VFC0204)] [Yersinia enterocolitica subsp. enterocolitica 8081	Motility	73.81	3.11e-174	489
bin.691	k127_25986949_length_1980_cov_9.0000_1	VFG002499	(fliI)	flagellum-specific ATP synthase FliI [Flagella (VF0430) - Motility (VFC0204)] [Burkholderia pseudomallei K96243	Motility	74.405	7.47e-174	491
bin.691	k127_25418334_length_6097_cov_7.8858_3	VFG001225	(pilG)	twitching motility protein PilG [Type IV pili (VF0082) - Adherence (VFC0001)] [Pseudomonas aeruginosa PAO1	Adherence	75.424	7.14e-65	191
bin.691	k127_46385657_length_6774_cov_10.9314_2	VFG002530	(cheW)	chemotaxis protein CheW [Flagella (VF0430) - Motility (VFC0204)] [Burkholderia pseudomallei K96243	Motility	70.588	3.86e-71	209
bin.691	k127_48523516_length_6903_cov_12.0000_2	VFG002530	(cheW)	chemotaxis protein CheW [Flagella (VF0430) - Motility (VFC0204)] [Burkholderia pseudomallei K96243	Motility	71.034	5.53e-70	206
bin.691	k127_31144156_length_12913_cov_14.9934_4	VFG002492	(fliN)	flagellar motor switch protein FliN [Flagella (VF0430) - Motility (VFC0204)] [Burkholderia pseudomallei K96243	Motility	70.635	8.96e-58	174
bin.691	k127_5242818_length_15905_cov_11.5314_13	VFG046465	(tufA)	elongation factor Tu [EF-Tu (VF0460) - Adherence (VFC0001)] [Francisella tularensis subsp. tularensis SCHU S4	Adherence	83.333	1.56e-18	73.2
bin.691	k127_16253364_length_16645_cov_9.9155_16	VFG001855	(htpB)	Hsp60, 60K heat shock protein HtpB [Hsp60 (VF0159) - Adherence (VFC0001)] [Legionella pneumophila subsp. pneumophila str. Philadelphia 1	Adherence	70.079	2.72e-47	157
bin.691	k127_44382804_length_17320_cov_12.0000_2	VFG043365	(tlpC)	membrane-bound chemoreceptor [Flagella (VF0051) - Motility (VFC0204)] [Helicobacter pylori 26695	Motility	70.175	3.48e-15	74.7
bin.691	k127_47343060_length_25248_cov_10.9208_1	VFG011528	(manCcore)	mannose-1-phosphate guanylyltransferase/mannose-6-phosphate isomerase [LPS (VF0367) - Immune modulation (VFC0258)] [Brucella melitensis bv. 1 str. 16M	Immune modulation	75	6.42e-08	42.7
bin.691	k127_13998492_length_26305_cov_10.0000_2	VFG001855	(htpB)	Hsp60, 60K heat shock protein HtpB [Hsp60 (VF0159) - Adherence (VFC0001)] [Legionella pneumophila subsp. pneumophila str. Philadelphia 1	Adherence	77.174	4.03e-143	412
bin.691	k127_16277232_length_5314_cov_7.3453_3	VFG038464	(tapT)	twitching ATPase [Tap type IV pili (VF0475) - Adherence (VFC0001)] [Aeromonas hydrophila ML09-119	Adherence	72.727	0	516
bin.691	k127_16277232_length_5314_cov_7.3453_3	VFG050386	(pilT)	type IV pilus twitching motility protein PilT [TFP (VF1334) - Adherence (VFC0001)] [Acinetobacter baumannii ACICU	Adherence	72.832	0	517
bin.692	k127_19960267_length_8012_cov_31.0000_1	VFG038105	(galU)	UTP--glucose-1-phosphate uridylyltransferase GalU [Capsule (VF0465) - Immune modulation (VFC0258)] [Acinetobacter baumannii ACICU	Immune modulation	81.818	3.69e-14	60.8
bin.692	k127_16577456_length_8654_cov_23.9838_1	VFG016784	(flhA)	flagellar biosynthesis protein FlhA [Flagella (VF0373) - Motility (VFC0204)] [Bartonella bacilliformis KC583	Motility	78.829	2.66e-121	357
bin.692	k127_19960267_length_8012_cov_31.0000_1	VFG013346	(galU)	glucosephosphate uridylyltransferase [LOS (VF0044) - Immune modulation (VFC0258)] [Haemophilus influenzae Rd KW20	Immune modulation	81.25	3.78e-13	57.8
bin.692	k127_19960267_length_8012_cov_31.0000_1	VFG000964	(hasC)	UTP--glucose-1-phosphate uridylyltransferase HasC [Hyaluronic acid capsule (VF0244) - Immune modulation (VFC0258)] [Streptococcus pyogenes M1 GAS	Immune modulation	70.588	1.36e-12	56.2
bin.692	k127_19960267_length_8012_cov_31.0000_1	VFG048990	(galF)	GalU regulator GalF [Capsule (VF0560) - Immune modulation (VFC0258)] [Klebsiella pneumoniae subsp. pneumoniae NTUH-K2044	Immune modulation	71.875	1.81e-10	50.4
bin.692	k127_24830170_length_6116_cov_28.9719_3	VFG011626	(bvrR)	response regulator transcription factor [BvrR-BvrS (VF0368) - Regulation (VFC0301)] [Brucella melitensis bv. 1 str. 16M	Regulation	74.059	3.64e-129	362
bin.692	k127_29456368_length_4081_cov_24.0000_2	VFG046465	(tufA)	elongation factor Tu [EF-Tu (VF0460) - Adherence (VFC0001)] [Francisella tularensis subsp. tularensis SCHU S4	Adherence	71.287	0	565
bin.692	k127_5213231_length_16527_cov_27.9391_16	VFG011430	(acpXL)	acyl carrier protein [LPS (VF0367) - Immune modulation (VFC0258)] [Brucella melitensis bv. 1 str. 16M	Immune modulation	82.051	3e-41	127
bin.695	k127_4051921_length_17849_cov_52.0000_11	VFG002556	(wcbK)	GDP sugar epimerase/dehydratase [Capsule I (VF0436) - Immune modulation (VFC0258)] [Burkholderia pseudomallei K96243	Immune modulation	86.647	0	617
bin.695	k127_35134191_length_3554_cov_16.7683_6	VFG052381	(flgE)	flagellar hook protein FlgE [Flagella (VF1368) - Motility (VFC0204)] [Borrelia burgdorferi B31	Motility	92.308	2.65e-12	54.7
bin.695	k127_35134191_length_3554_cov_16.7683_6	VFG001930	(flgE2)	flagellar hook protein [Flagella (VF0114) - Motility (VFC0204)] [Campylobacter jejuni subsp. jejuni NCTC 11168	Motility	76.923	1.59e-08	43.9
bin.696	k127_46773349_length_309011_cov_11.7501_315	VFG046465	(tufA)	elongation factor Tu [EF-Tu (VF0460) - Adherence (VFC0001)] [Francisella tularensis subsp. tularensis SCHU S4	Adherence	72.475	0	599
bin.696	k127_24058365_length_43422_cov_10.0000_9	VFG011430	(acpXL)	acyl carrier protein [LPS (VF0367) - Immune modulation (VFC0258)] [Brucella melitensis bv. 1 str. 16M	Immune modulation	79.487	2.42e-37	117
bin.698	k127_8675796_length_44544_cov_15.2359_53	VFG046465	(tufA)	elongation factor Tu [EF-Tu (VF0460) - Adherence (VFC0001)] [Francisella tularensis subsp. tularensis SCHU S4	Adherence	78.947	1.26e-16	67.8
bin.698	k127_11702623_length_34445_cov_13.9955_1	VFG011430	(acpXL)	acyl carrier protein [LPS (VF0367) - Immune modulation (VFC0258)] [Brucella melitensis bv. 1 str. 16M	Immune modulation	82.051	4.21e-39	121
bin.698	k127_23552260_length_3299_cov_14.9470_5	VFG016772	(flgG)	flagellar basal-body rod protein FlgG [Flagella (VF0373) - Motility (VFC0204)] [Bartonella bacilliformis KC583	Motility	72.973	8.24e-14	59.3
bin.700	k127_47369900_length_12421_cov_26.8043_1	VFG001862	(katB)	catalase-peroxidase KatB [KatAB (VF0168) - Stress survival (VFC0282)] [Legionella pneumophila subsp. pneumophila str. Philadelphia 1	Stress survival	72.468	0	570
bin.700	k127_20778164_length_25358_cov_40.0000_1	VFG001862	(katB)	catalase-peroxidase KatB [KatAB (VF0168) - Stress survival (VFC0282)] [Legionella pneumophila subsp. pneumophila str. Philadelphia 1	Stress survival	72.488	0	962
bin.700	k127_4915348_length_36696_cov_21.9966_51	VFG046465	(tufA)	elongation factor Tu [EF-Tu (VF0460) - Adherence (VFC0001)] [Francisella tularensis subsp. tularensis SCHU S4	Adherence	87.5	4.25e-27	97.4
bin.700	k127_12765546_length_82714_cov_39.4274_24	VFG041038	(tssC)	type VI secretion system contractile sheath large subunit [HSI-3 (VF0944) - Effector delivery system (VFC0086)] [Pseudomonas aeruginosa PAO1	Effector delivery system	70.124	0	677
bin.700	k127_36751529_length_102538_cov_37.9978_16	VFG011430	(acpXL)	acyl carrier protein [LPS (VF0367) - Immune modulation (VFC0258)] [Brucella melitensis bv. 1 str. 16M	Immune modulation	84.416	3.49e-40	124
bin.701	k127_22597172_length_4869_cov_43.8912_5	VFG046465	(tufA)	elongation factor Tu [EF-Tu (VF0460) - Adherence (VFC0001)] [Francisella tularensis subsp. tularensis SCHU S4	Adherence	77.5	1.2e-17	70.9
bin.701	k127_20520416_length_15685_cov_38.9853_17	VFG046465	(tufA)	elongation factor Tu [EF-Tu (VF0460) - Adherence (VFC0001)] [Francisella tularensis subsp. tularensis SCHU S4	Adherence	77.5	1.2e-17	70.9
bin.702	k127_2794451_length_11986_cov_11.9944_10	VFG002076	(clpV1)	type VI secretion system AAA+ family ATPase [HSI-1 (VF0334) - Effector delivery system (VFC0086)] [Pseudomonas aeruginosa PAO1	Effector delivery system	70.419	0	623
bin.702	k127_31366756_length_46748_cov_11.9972_26	VFG041097	(STM0273)	type VI secretion system-associated protein [SCI (Salmonella centrisome island)/SPI-6 T6SS (VF0974) - Effector delivery system (VFC0086)] [Salmonella enterica subsp. enterica serovar Typhimurium str. LT2	Effector delivery system	70.186	3.72e-86	248
bin.702	k127_39321231_length_11925_cov_11.0000_1	VFG002076	(clpV1)	type VI secretion system AAA+ family ATPase [HSI-1 (VF0334) - Effector delivery system (VFC0086)] [Pseudomonas aeruginosa PAO1	Effector delivery system	78.287	0	786
bin.702	k127_31366756_length_46748_cov_11.9972_26	VFG002069	(hsiB1/vipA/tssB)	type VI secretion system tubule-forming protein VipA [HSI-1 (VF0334) - Effector delivery system (VFC0086)] [Pseudomonas aeruginosa PAO1	Effector delivery system	83.648	7.35e-97	275
bin.702	k127_31366756_length_46748_cov_11.9972_25	VFG002070	(hsiC1/vipB/tssC)	type VI secretion system tubule-forming protein VipB [HSI-1 (VF0334) - Effector delivery system (VFC0086)] [Pseudomonas aeruginosa PAO1	Effector delivery system	74.395	0	788
bin.702	k127_20356617_length_10638_cov_11.9937_7	VFG000221	(pilE)	Type IV pilus major pilin subunit PilE [Type IV pili (VF0075) - Adherence (VFC0001)] [Neisseria meningitidis MC58	Adherence	73.077	2.22e-06	43.9
bin.703	k127_36827512_length_5267_cov_6.0000_4	VFG006896	(pilA)	pilin [ChiRP (VF0609) - Adherence (VFC0001)] [Vibrio cholerae O1 biovar El Tor str. N16961	Adherence	81.481	1.52e-08	48.9
bin.703	k127_36827512_length_5267_cov_6.0000_4	VFG006167	(pilX)	type IV pilus minor pilin PilX [Type IV pili (VF0075) - Adherence (VFC0001)] [Neisseria meningitidis MC58	Adherence	77.778	1.04e-07	46.6
bin.703	k127_36797720_length_4577_cov_5.0000_1	VFG043378	(cheV3)	chemotaxis coupling protein CheV3 [Flagella (VF0051) - Motility (VFC0204)] [Helicobacter pylori 26695	Motility	71.93	1.07e-18	85.5
bin.703	k127_18489280_length_3044_cov_4.0000_5	VFG047708	(carB)	carbamoyl phosphate synthase large subunit [Pyrimidine biosynthesis (VF0558) - Nutritional/Metabolic factor (VFC0272)] [Francisella tularensis subsp. tularensis SCHU S4	Nutritional/Metabolic factor	76.923	1.55e-15	64.7
bin.703	k127_3370424_length_1676_cov_4.0000_2	VFG043378	(cheV3)	chemotaxis coupling protein CheV3 [Flagella (VF0051) - Motility (VFC0204)] [Helicobacter pylori 26695	Motility	73.684	6.69e-19	86.3
bin.704	k127_15757816_length_16438_cov_6.7538_1	VFG046465	(tufA)	elongation factor Tu [EF-Tu (VF0460) - Adherence (VFC0001)] [Francisella tularensis subsp. tularensis SCHU S4	Adherence	80.488	4.86e-16	66.2
bin.704	k127_15757816_length_16438_cov_6.7538_14	VFG046465	(tufA)	elongation factor Tu [EF-Tu (VF0460) - Adherence (VFC0001)] [Francisella tularensis subsp. tularensis SCHU S4	Adherence	73.096	0	586
bin.704	k127_15756988_length_1686_cov_7.9731_1	VFG046465	(tufA)	elongation factor Tu [EF-Tu (VF0460) - Adherence (VFC0001)] [Francisella tularensis subsp. tularensis SCHU S4	Adherence	80.488	4.86e-16	66.2
bin.705	k127_6677287_length_28997_cov_10.9979_18	VFG001405	(sigA/rpoV)	RNA polymerase sigma factor SigA [SigA (VF0257) - Regulation (VFC0301)] [Mycobacterium tuberculosis H37Rv	Regulation	80.719	2.01e-180	516
bin.705	k127_3199282_length_6313_cov_10.0000_1	VFG012095	(groEL)	chaperonin GroEL [GroEL (VF0594) - Adherence (VFC0001)] [Clostridium difficile 630	Adherence	72.973	1.31e-13	58.9
bin.705	k127_28970970_length_18310_cov_9.9941_14	VFG001862	(katB)	catalase-peroxidase KatB [KatAB (VF0168) - Stress survival (VFC0282)] [Legionella pneumophila subsp. pneumophila str. Philadelphia 1	Stress survival	74.684	0	1108
bin.707	k127_33851558_length_18220_cov_41.4435_8	VFG050294	(tse7)	type VI secretion exported 7, a DNase and PAAR protein [HSI-1 T6SS secreted effectors (VF1194) - Effector delivery system (VFC0086)] [Pseudomonas aeruginosa PAO1	Effector delivery system	73.077	6.06e-06	41.6
bin.707	k127_17523643_length_19531_cov_35.7449_17	VFG001855	(htpB)	Hsp60, 60K heat shock protein HtpB [Hsp60 (VF0159) - Adherence (VFC0001)] [Legionella pneumophila subsp. pneumophila str. Philadelphia 1	Adherence	71.014	5.14e-29	104
bin.707	k127_10468910_length_7215_cov_40.9661_1	VFG002225	(gmd)	GDP-mannose 4,6-dehydratase [LPS (VF0367) - Immune modulation (VFC0258)] [Brucella melitensis bv. 1 str. 16M	Immune modulation	70.395	3.08e-70	213
bin.707	k127_33746102_length_3264_cov_21.9598_8	VFG046465	(tufA)	elongation factor Tu [EF-Tu (VF0460) - Adherence (VFC0001)] [Francisella tularensis subsp. tularensis SCHU S4	Adherence	73.469	1.81e-20	79
bin.707	k127_17523643_length_19531_cov_35.7449_17	VFG012095	(groEL)	chaperonin GroEL [GroEL (VF0594) - Adherence (VFC0001)] [Clostridium difficile 630	Adherence	71.642	6.85e-29	103
bin.707	k127_38874844_length_11806_cov_38.3469_1	VFG002478	(tssF-5)	Type VI secretion system protein TssF [T6SS-1 (VF0429) - Effector delivery system (VFC0086)] [Burkholderia pseudomallei K96243	Effector delivery system	70.69	1.07e-20	80.5
bin.708	k127_48529951_length_10147_cov_29.9653_2	VFG052388	(fliG-2)	flagellar motor switch protein FliG [Flagella (VF1368) - Motility (VFC0204)] [Borrelia burgdorferi B31	Motility	73.333	5.21e-171	477
bin.708	k127_5185235_length_8403_cov_28.1611_5	VFG043378	(cheV3)	chemotaxis coupling protein CheV3 [Flagella (VF0051) - Motility (VFC0204)] [Helicobacter pylori 26695	Motility	73.214	8.42e-19	85.9
bin.708	k127_38165345_length_3182_cov_25.5977_1	VFG002181	(cpsJ)	ABC transporter, ATP-binding protein [Capsule (VF0361) - Immune modulation (VFC0258)] [Enterococcus faecalis V583	Immune modulation	71.429	4.3e-06	38.9
bin.709	k127_15473159_length_4668_cov_7.0000_1	VFG037897	(tviB)	Vi polysaccharide biosynthesis UDP-N-acetylglucosamine C-6 dehydrogenase TviB [Capsule (VF0465) - Immune modulation (VFC0258)] [Acinetobacter baumannii ACICU	Immune modulation	70.142	6.69e-106	308
bin.710	k127_12753733_length_2324_cov_18.4738_2	VFG046465	(tufA)	elongation factor Tu [EF-Tu (VF0460) - Adherence (VFC0001)] [Francisella tularensis subsp. tularensis SCHU S4	Adherence	84.615	2.59e-18	72.4
bin.710	k127_4971063_length_2218_cov_29.4515_1	VFG046465	(tufA)	elongation factor Tu [EF-Tu (VF0460) - Adherence (VFC0001)] [Francisella tularensis subsp. tularensis SCHU S4	Adherence	75	3.13e-97	284
bin.710	k127_37378202_length_2123_cov_9.8737_1	VFG001405	(sigA/rpoV)	RNA polymerase sigma factor SigA [SigA (VF0257) - Regulation (VFC0301)] [Mycobacterium tuberculosis H37Rv	Regulation	80.556	2.82e-15	63.9
bin.710	k127_12031007_length_2029_cov_24.0000_1	VFG046465	(tufA)	elongation factor Tu [EF-Tu (VF0460) - Adherence (VFC0001)] [Francisella tularensis subsp. tularensis SCHU S4	Adherence	75.676	3.47e-13	57.8
bin.712	k127_12919011_length_51704_cov_9.9990_2	VFG001405	(sigA/rpoV)	RNA polymerase sigma factor SigA [SigA (VF0257) - Regulation (VFC0301)] [Mycobacterium tuberculosis H37Rv	Regulation	76.221	6.92e-169	491
bin.713	k127_2823381_length_3188_cov_13.2166_1	VFG052388	(fliG-2)	flagellar motor switch protein FliG [Flagella (VF1368) - Motility (VFC0204)] [Borrelia burgdorferi B31	Motility	75.152	0	503
bin.713	k127_22360155_length_2367_cov_14.5473_1	VFG001861	(katA)	catalase/(hydro)peroxidase [KatAB (VF0168) - Stress survival (VFC0282)] [Legionella pneumophila subsp. pneumophila str. Philadelphia 1	Stress survival	70.89	4.23e-148	431
bin.713	k127_10658178_length_3933_cov_24.8137_1	VFG001930	(flgE2)	flagellar hook protein [Flagella (VF0114) - Motility (VFC0204)] [Campylobacter jejuni subsp. jejuni NCTC 11168	Motility	76.923	1.59e-08	43.9
bin.713	k127_22360155_length_2367_cov_14.5473_1	VFG001396	(katG)	catalase-peroxidase [KatG (VF0303) - Stress survival (VFC0282)] [Mycobacterium tuberculosis H37Rv	Stress survival	70.707	5.31e-143	418
bin.713	k127_10658178_length_3933_cov_24.8137_1	VFG052381	(flgE)	flagellar hook protein FlgE [Flagella (VF1368) - Motility (VFC0204)] [Borrelia burgdorferi B31	Motility	92.308	2.65e-12	54.7
bin.714	k127_8275547_length_4659_cov_9.0000_2	VFG043402	(cheY)	chemotaxis regulatory protein [Flagella (VF0114) - Motility (VFC0204)] [Campylobacter jejuni subsp. jejuni NCTC 11168	Motility	76.86	2.28e-66	194
bin.714	k127_29101707_length_13621_cov_11.9951_1	VFG037897	(tviB)	Vi polysaccharide biosynthesis UDP-N-acetylglucosamine C-6 dehydrogenase TviB [Capsule (VF0465) - Immune modulation (VFC0258)] [Acinetobacter baumannii ACICU	Immune modulation	79.412	5.67e-13	57.4
bin.714	k127_5275010_length_14280_cov_9.0000_18	VFG043386	(cheY)	chemotaxis response regulator CheY [Flagella (VF0051) - Motility (VFC0204)] [Helicobacter pylori 26695	Motility	77.686	1.05e-66	195
bin.714	k127_5275010_length_14280_cov_9.0000_18	VFG043402	(cheY)	chemotaxis regulatory protein [Flagella (VF0114) - Motility (VFC0204)] [Campylobacter jejuni subsp. jejuni NCTC 11168	Motility	82.645	7.96e-70	203
bin.714	k127_39145525_length_30115_cov_9.9982_27	VFG000088	(tcpI)	negative regulator of the major pilin TcpA [TCP (VF0126) - Adherence (VFC0001)] [Vibrio cholerae O1 biovar El Tor str. N16961	Adherence	70.175	5.84e-18	83.2
bin.714	k127_39145525_length_30115_cov_9.9982_16	VFG046465	(tufA)	elongation factor Tu [EF-Tu (VF0460) - Adherence (VFC0001)] [Francisella tularensis subsp. tularensis SCHU S4	Adherence	71.322	0	585
bin.714	k127_34770865_length_69868_cov_10.9983_66	VFG052405	(mcp-5)	methyl-accepting chemotaxis protein [Flagella (VF1368) - Motility (VFC0204)] [Borrelia burgdorferi B31	Motility	71.429	4.79e-12	65.1
bin.714	k127_34770865_length_69868_cov_10.9983_1	VFG043378	(cheV3)	chemotaxis coupling protein CheV3 [Flagella (VF0051) - Motility (VFC0204)] [Helicobacter pylori 26695	Motility	75.41	1.47e-23	92.8
bin.714	k127_44436466_length_80742_cov_12.0000_30	VFG043378	(cheV3)	chemotaxis coupling protein CheV3 [Flagella (VF0051) - Motility (VFC0204)] [Helicobacter pylori 26695	Motility	70.423	5.24e-24	101
bin.714	k127_46764336_length_86863_cov_10.9993_43	VFG000088	(tcpI)	negative regulator of the major pilin TcpA [TCP (VF0126) - Adherence (VFC0001)] [Vibrio cholerae O1 biovar El Tor str. N16961	Adherence	75	1.48e-21	93.6
bin.714	k127_46764336_length_86863_cov_10.9993_21	VFG001924	(flaA)	flagellin [Flagella (VF0114) - Motility (VFC0204)] [Campylobacter jejuni subsp. jejuni NCTC 11168	Motility	71.717	7.37e-38	143
bin.714	k127_46764336_length_86863_cov_10.9993_21	VFG001923	(flaB)	flagellin [Flagella (VF0114) - Motility (VFC0204)] [Campylobacter jejuni subsp. jejuni NCTC 11168	Motility	71.717	1.22e-36	140
bin.714	k127_46764336_length_86863_cov_10.9993_19	VFG001923	(flaB)	flagellin [Flagella (VF0114) - Motility (VFC0204)] [Campylobacter jejuni subsp. jejuni NCTC 11168	Motility	74.747	8.73e-38	143
bin.714	k127_46764336_length_86863_cov_10.9993_19	VFG001924	(flaA)	flagellin [Flagella (VF0114) - Motility (VFC0204)] [Campylobacter jejuni subsp. jejuni NCTC 11168	Motility	73.737	3.8e-38	144
bin.714	k127_13230762_length_126030_cov_11.9670_100	VFG001923	(flaB)	flagellin [Flagella (VF0114) - Motility (VFC0204)] [Campylobacter jejuni subsp. jejuni NCTC 11168	Motility	73.469	8.87e-38	145
bin.714	k127_13230762_length_126030_cov_11.9670_100	VFG001924	(flaA)	flagellin [Flagella (VF0114) - Motility (VFC0204)] [Campylobacter jejuni subsp. jejuni NCTC 11168	Motility	72.449	4.7e-38	145
bin.714	k127_48465865_length_127933_cov_10.9995_12	VFG000104	(acfB)	accessory colonization factor AcfB [ACF (VF0127) - Others (VFC0346)] [Vibrio cholerae O1 biovar El Tor str. N16961	Others	70	1.26e-18	86.7
bin.714	k127_48465865_length_127933_cov_10.9995_107	VFG043365	(tlpC)	membrane-bound chemoreceptor [Flagella (VF0051) - Motility (VFC0204)] [Helicobacter pylori 26695	Motility	75.294	1.7e-32	129
bin.714	k127_48465865_length_127933_cov_10.9995_31	VFG001915	(fliP)	flagellar biosynthesis protein FliP [Flagella (VF0114) - Motility (VFC0204)] [Campylobacter jejuni subsp. jejuni NCTC 11168	Motility	73.043	4.15e-123	348
bin.715	k127_30054239_length_29778_cov_28.0134_22	VFG011414	(kdsA)	2-dehydro-3-deoxyphosphooctonate aldolase [LPS (VF0367) - Immune modulation (VFC0258)] [Brucella melitensis bv. 1 str. 16M	Immune modulation	71.429	1.51e-125	356
bin.715	k127_27754888_length_40267_cov_30.7450_22	VFG011430	(acpXL)	acyl carrier protein [LPS (VF0367) - Immune modulation (VFC0258)] [Brucella melitensis bv. 1 str. 16M	Immune modulation	84	1.48e-40	125
bin.715	k127_33705073_length_25606_cov_19.2980_14	VFG011626	(bvrR)	response regulator transcription factor [BvrR-BvrS (VF0368) - Regulation (VFC0301)] [Brucella melitensis bv. 1 str. 16M	Regulation	83.983	4.29e-141	392
bin.715	k127_41988976_length_126597_cov_34.9633_61	VFG037720	(adeG)	cation/multidrug efflux pump [AdeFGH efflux pump (VF0504) - Biofilm (VFC0271)] [Acinetobacter baumannii ACICU	Biofilm	71.429	0	1447
bin.715	k127_25983891_length_112745_cov_31.8684_19	VFG011429	(acpXL)	acyl carrier protein [LPS (VF0367) - Immune modulation (VFC0258)] [Brucella melitensis bv. 1 str. 16M	Immune modulation	77.419	7.52e-50	150
bin.715	k127_25983891_length_112745_cov_31.8684_19	VFG052328	(acpP2)	acyl carrier protein [LPS (VF0370) - Immune modulation (VFC0258)] [Bartonella henselae str. Houston-1	Immune modulation	70.33	3.62e-44	135
bin.717	k127_43122185_length_7879_cov_6.0000_1	VFG002529	(tsr)	methyl-accepting chemotaxis protein I [Flagella (VF0430) - Motility (VFC0204)] [Burkholderia pseudomallei K96243	Motility	71.825	2.5e-105	318
bin.717	k127_26485315_length_7330_cov_6.0000_2	VFG002525	(cheY)	chemotaxis protein CheY [Flagella (VF0430) - Motility (VFC0204)] [Burkholderia pseudomallei K96243	Motility	74.615	1.12e-71	208
bin.717	k127_8643431_length_2610_cov_6.0000_1	VFG046465	(tufA)	elongation factor Tu [EF-Tu (VF0460) - Adherence (VFC0001)] [Francisella tularensis subsp. tularensis SCHU S4	Adherence	77.507	0	579
bin.717	k127_33950109_length_3145_cov_5.0000_5	VFG001855	(htpB)	Hsp60, 60K heat shock protein HtpB [Hsp60 (VF0159) - Adherence (VFC0001)] [Legionella pneumophila subsp. pneumophila str. Philadelphia 1	Adherence	71.014	4.02e-56	181
bin.717	k127_6159609_length_3202_cov_4.0000_3	VFG048885	(gmd)	GDP-mannose 4,6-dehydratase [Capsule (VF0560) - Immune modulation (VFC0258)] [Klebsiella pneumoniae subsp. pneumoniae NTUH-K2044	Immune modulation	74.931	0	577
bin.717	k127_26485315_length_7330_cov_6.0000_2	VFG007568	(cheY)	chemotaxis protein CheY [Flagella (VF0519) - Motility (VFC0204)] [Vibrio cholerae O1 biovar El Tor str. N16961	Motility	70.492	1.96e-61	182
bin.717	k127_45428231_length_6395_cov_6.0000_2	VFG001854	(fliC)	flagellin [Flagella (VF0157) - Motility (VFC0204)] [Legionella pneumophila subsp. pneumophila str. Philadelphia 1	Motility	78.858	0	682
bin.717	k127_30428504_length_3741_cov_4.0000_6	VFG050386	(pilT)	type IV pilus twitching motility protein PilT [TFP (VF1334) - Adherence (VFC0001)] [Acinetobacter baumannii ACICU	Adherence	75	1.67e-63	194
bin.717	k127_30428504_length_3741_cov_4.0000_6	VFG038464	(tapT)	twitching ATPase [Tap type IV pili (VF0475) - Adherence (VFC0001)] [Aeromonas hydrophila ML09-119	Adherence	74.194	9.25e-64	194
bin.717	k127_37144380_length_4198_cov_6.0000_1	VFG016772	(flgG)	flagellar basal-body rod protein FlgG [Flagella (VF0373) - Motility (VFC0204)] [Bartonella bacilliformis KC583	Motility	70	1.02e-08	44.7
bin.717	k127_37144380_length_4198_cov_6.0000_1	VFG038788	(flgG)	flagellar basal body rod protein FlgG [Polar flagella (VF0473) - Motility (VFC0204)] [Aeromonas hydrophila ML09-119	Motility	70.968	2.34e-09	46.6
bin.717	k127_37144380_length_4198_cov_6.0000_1	VFG002513	(flgG)	flagellar basal body rod protein FlgG [Flagella (VF0430) - Motility (VFC0204)] [Burkholderia pseudomallei K96243	Motility	77.419	3.2e-11	52
bin.717	k127_37144380_length_4198_cov_6.0000_1	VFG002346	(flgG)	flagellar basal-body rod protein FlgG [Flagella (VF0394) - Motility (VFC0204)] [Yersinia enterocolitica subsp. enterocolitica 8081	Motility	90.323	1.99e-14	60.5
bin.717	k127_26485315_length_7330_cov_6.0000_2	VFG043206	(cheY)	chemotaxis regulatory protein CheY [Flagella (VF0394) - Motility (VFC0204)] [Yersinia enterocolitica subsp. enterocolitica 8081	Motility	81.89	3.17e-73	212
bin.717	k127_7115620_length_4501_cov_6.0000_5	VFG049144	(acrB)	acriflavine resistance protein B [AcrAB (VF0568) - Antimicrobial activity/Competitive advantage (VFC0325)] [Klebsiella pneumoniae subsp. pneumoniae NTUH-K2044	Antimicrobial activity/Competitive advantage	74.359	3.03e-14	60.8
bin.717	k127_30428504_length_3741_cov_4.0000_6	VFG001223	(pilT)	twitching motility protein PilT [Type IV pili (VF0082) - Adherence (VFC0001)] [Pseudomonas aeruginosa PAO1	Adherence	71.774	2.03e-61	189
bin.717	k127_6159609_length_3202_cov_4.0000_3	VFG002225	(gmd)	GDP-mannose 4,6-dehydratase [LPS (VF0367) - Immune modulation (VFC0258)] [Brucella melitensis bv. 1 str. 16M	Immune modulation	78.177	0	596
bin.717	k127_6159609_length_3202_cov_4.0000_3	VFG002365	(gmd)	GDP-mannose 4,6-dehydratase [O-antigen (VF0392) - Immune modulation (VFC0258)] [Yersinia enterocolitica subsp. enterocolitica 8081	Immune modulation	71.35	0	549
bin.718	k127_2702503_length_222694_cov_14.9992_93	VFG046465	(tufA)	elongation factor Tu [EF-Tu (VF0460) - Adherence (VFC0001)] [Francisella tularensis subsp. tularensis SCHU S4	Adherence	73.485	0	597
bin.723	k127_18778729_length_17815_cov_15.3531_2	VFG000221	(pilE)	Type IV pilus major pilin subunit PilE [Type IV pili (VF0075) - Adherence (VFC0001)] [Neisseria meningitidis MC58	Adherence	70.37	1.23e-07	45.4
bin.723	k127_12531974_length_11449_cov_14.9926_1	VFG041098	(STM0274)	EvpB family type VI secretion protein [SCI (Salmonella centrisome island)/SPI-6 T6SS (VF0974) - Effector delivery system (VFC0086)] [Salmonella enterica subsp. enterica serovar Typhimurium str. LT2	Effector delivery system	70.825	0	734
bin.723	k127_20968425_length_13382_cov_9.9376_11	VFG043206	(cheY)	chemotaxis regulatory protein CheY [Flagella (VF0394) - Motility (VFC0204)] [Yersinia enterocolitica subsp. enterocolitica 8081	Motility	70.161	7.44e-61	181
bin.723	k127_18545539_length_12123_cov_15.2796_1	VFG043365	(tlpC)	membrane-bound chemoreceptor [Flagella (VF0051) - Motility (VFC0204)] [Helicobacter pylori 26695	Motility	77.358	3.93e-19	83.2
bin.723	k127_38350426_length_3893_cov_9.0000_4	VFG000036	(bplC)	lipopolysaccharide biosynthesis protein [LPS (VF0033) - Immune modulation (VFC0258)] [Bordetella pertussis Tohama I	Immune modulation	76.064	8.34e-104	300
bin.723	k127_38350426_length_3893_cov_9.0000_3	VFG000037	(bplB)	probable acetyltransferase [LPS (VF0033) - Immune modulation (VFC0258)] [Bordetella pertussis Tohama I	Immune modulation	72.131	1.97e-95	273
bin.723	k127_38350426_length_3893_cov_9.0000_2	VFG000038	(bplA)	probable oxidoreductase [LPS (VF0033) - Immune modulation (VFC0258)] [Bordetella pertussis Tohama I	Immune modulation	70.201	0	521
bin.723	k127_36511855_length_5836_cov_10.0000_7	VFG001855	(htpB)	Hsp60, 60K heat shock protein HtpB [Hsp60 (VF0159) - Adherence (VFC0001)] [Legionella pneumophila subsp. pneumophila str. Philadelphia 1	Adherence	71.574	1.35e-81	250
bin.723	k127_36039329_length_6602_cov_9.4198_1	VFG050400	(pilU)	PilT/PilU family type 4a pilus ATPase [TFP (VF1334) - Adherence (VFC0001)] [Acinetobacter baumannii ACICU	Adherence	70.588	3.41e-34	117
bin.723	k127_46362293_length_7114_cov_12.8574_1	VFG001223	(pilT)	twitching motility protein PilT [Type IV pili (VF0082) - Adherence (VFC0001)] [Pseudomonas aeruginosa PAO1	Adherence	73.006	1.47e-85	252
bin.723	k127_46362293_length_7114_cov_12.8574_1	VFG038464	(tapT)	twitching ATPase [Tap type IV pili (VF0475) - Adherence (VFC0001)] [Aeromonas hydrophila ML09-119	Adherence	74.847	4.03e-87	256
bin.723	k127_46362293_length_7114_cov_12.8574_1	VFG050386	(pilT)	type IV pilus twitching motility protein PilT [TFP (VF1334) - Adherence (VFC0001)] [Acinetobacter baumannii ACICU	Adherence	73.62	6.38e-88	258
bin.723	k127_33755863_length_9905_cov_13.4402_1	VFG001855	(htpB)	Hsp60, 60K heat shock protein HtpB [Hsp60 (VF0159) - Adherence (VFC0001)] [Legionella pneumophila subsp. pneumophila str. Philadelphia 1	Adherence	85.366	9.09e-19	75.1
bin.723	k127_12531974_length_11449_cov_14.9926_2	VFG002069	(hsiB1/vipA/tssB)	type VI secretion system tubule-forming protein VipA [HSI-1 (VF0334) - Effector delivery system (VFC0086)] [Pseudomonas aeruginosa PAO1	Effector delivery system	80.368	7.19e-98	277
bin.723	k127_44704033_length_31026_cov_11.9957_12	VFG016775	(flgB)	flagellar basal-body rod protein FlgB [Flagella (VF0373) - Motility (VFC0204)] [Bartonella bacilliformis KC583	Motility	70.833	1.23e-06	42.4
bin.723	k127_46541491_length_39459_cov_15.9977_34	VFG002365	(gmd)	GDP-mannose 4,6-dehydratase [O-antigen (VF0392) - Immune modulation (VFC0258)] [Yersinia enterocolitica subsp. enterocolitica 8081	Immune modulation	76.757	0	620
bin.723	k127_12531974_length_11449_cov_14.9926_1	VFG002070	(hsiC1/vipB/tssC)	type VI secretion system tubule-forming protein VipB [HSI-1 (VF0334) - Effector delivery system (VFC0086)] [Pseudomonas aeruginosa PAO1	Effector delivery system	79.555	0	825
bin.723	k127_46541491_length_39459_cov_15.9977_34	VFG048885	(gmd)	GDP-mannose 4,6-dehydratase [Capsule (VF0560) - Immune modulation (VFC0258)] [Klebsiella pneumoniae subsp. pneumoniae NTUH-K2044	Immune modulation	79.144	0	633
bin.724	k127_11056275_length_75089_cov_27.5187_3	VFG048885	(gmd)	GDP-mannose 4,6-dehydratase [Capsule (VF0560) - Immune modulation (VFC0258)] [Klebsiella pneumoniae subsp. pneumoniae NTUH-K2044	Immune modulation	77.568	0	632
bin.724	k127_11056275_length_75089_cov_27.5187_3	VFG002365	(gmd)	GDP-mannose 4,6-dehydratase [O-antigen (VF0392) - Immune modulation (VFC0258)] [Yersinia enterocolitica subsp. enterocolitica 8081	Immune modulation	77.027	0	627
bin.724	k127_49733317_length_18760_cov_22.4365_16	VFG011430	(acpXL)	acyl carrier protein [LPS (VF0367) - Immune modulation (VFC0258)] [Brucella melitensis bv. 1 str. 16M	Immune modulation	70.886	4.69e-32	103
bin.724	k127_47920098_length_2918_cov_28.8796_3	VFG046465	(tufA)	elongation factor Tu [EF-Tu (VF0460) - Adherence (VFC0001)] [Francisella tularensis subsp. tularensis SCHU S4	Adherence	74.419	5.69e-17	68.9
bin.725	k127_22435254_length_123315_cov_14.0000_1	VFG046465	(tufA)	elongation factor Tu [EF-Tu (VF0460) - Adherence (VFC0001)] [Francisella tularensis subsp. tularensis SCHU S4	Adherence	71.139	0	566
bin.726	k127_35673798_length_10938_cov_7.9553_13	VFG038464	(tapT)	twitching ATPase [Tap type IV pili (VF0475) - Adherence (VFC0001)] [Aeromonas hydrophila ML09-119	Adherence	71.186	5.48e-55	172
bin.726	k127_35673798_length_10938_cov_7.9553_13	VFG050386	(pilT)	type IV pilus twitching motility protein PilT [TFP (VF1334) - Adherence (VFC0001)] [Acinetobacter baumannii ACICU	Adherence	72.131	2.89e-56	176
bin.726	k127_29303471_length_27569_cov_7.1787_5	VFG010906	(csrA)	carbon storage regulator CsrA [CsrA (VF0261) - Regulation (VFC0301)] [Legionella pneumophila subsp. pneumophila str. Philadelphia 1	Regulation	75.41	1.8e-27	91.7
bin.726	k127_18406109_length_3436_cov_5.9909_2	VFG050625	(pilG)	twitching motility response regulator PilG [TFP (VF1334) - Adherence (VFC0001)] [Acinetobacter baumannii ACICU	Adherence	74.194	1.18e-70	205
bin.726	k127_27856407_length_3294_cov_5.7288_2	VFG001855	(htpB)	Hsp60, 60K heat shock protein HtpB [Hsp60 (VF0159) - Adherence (VFC0001)] [Legionella pneumophila subsp. pneumophila str. Philadelphia 1	Adherence	76.895	2.28e-146	419
bin.726	k127_18406109_length_3436_cov_5.9909_2	VFG001225	(pilG)	twitching motility protein PilG [Type IV pili (VF0082) - Adherence (VFC0001)] [Pseudomonas aeruginosa PAO1	Adherence	83.193	5.24e-73	211
bin.726	k127_38492300_length_4900_cov_5.9937_1	VFG050443	(pilA)	pilin [TFP (VF1334) - Adherence (VFC0001)] [Acinetobacter baumannii ACICU	Adherence	84.211	4.41e-09	45.4
bin.726	k127_38492300_length_4900_cov_5.9937_1	VFG000111	(pilA)	type 4 fimbrial precursor PilA [Type IV pili (VF0082) - Adherence (VFC0001)] [Pseudomonas aeruginosa PAO1	Adherence	79.487	2.13e-10	48.9
bin.726	k127_38492300_length_4900_cov_5.9937_1	VFG000221	(pilE)	Type IV pilus major pilin subunit PilE [Type IV pili (VF0075) - Adherence (VFC0001)] [Neisseria meningitidis MC58	Adherence	74.286	1.14e-14	60.5
bin.726	k127_38492300_length_4900_cov_5.9937_1	VFG006896	(pilA)	pilin [ChiRP (VF0609) - Adherence (VFC0001)] [Vibrio cholerae O1 biovar El Tor str. N16961	Adherence	77.778	4.3e-15	61.2
bin.726	k127_26196047_length_1526_cov_4.6169_1	VFG046465	(tufA)	elongation factor Tu [EF-Tu (VF0460) - Adherence (VFC0001)] [Francisella tularensis subsp. tularensis SCHU S4	Adherence	93.75	6.11e-15	62.8
bin.726	k127_35673798_length_10938_cov_7.9553_13	VFG001223	(pilT)	twitching motility protein PilT [Type IV pili (VF0082) - Adherence (VFC0001)] [Pseudomonas aeruginosa PAO1	Adherence	72.65	1.56e-56	176
bin.727	k127_20141517_length_80923_cov_14.9983_67	VFG046465	(tufA)	elongation factor Tu [EF-Tu (VF0460) - Adherence (VFC0001)] [Francisella tularensis subsp. tularensis SCHU S4	Adherence	70.886	0	570
bin.728	k127_19272515_length_27855_cov_8.0000_27	VFG001855	(htpB)	Hsp60, 60K heat shock protein HtpB [Hsp60 (VF0159) - Adherence (VFC0001)] [Legionella pneumophila subsp. pneumophila str. Philadelphia 1	Adherence	75.285	1.3e-135	392
bin.728	k127_1843658_length_20035_cov_7.5812_17	VFG001223	(pilT)	twitching motility protein PilT [Type IV pili (VF0082) - Adherence (VFC0001)] [Pseudomonas aeruginosa PAO1	Adherence	76.812	0	546
bin.728	k127_1843658_length_20035_cov_7.5812_17	VFG050386	(pilT)	type IV pilus twitching motility protein PilT [TFP (VF1334) - Adherence (VFC0001)] [Acinetobacter baumannii ACICU	Adherence	75.942	0	535
bin.728	k127_1843658_length_20035_cov_7.5812_17	VFG042870	(pilT)	type IV pilus twitching motility protein PilT [Type IV pili (VF0155) - Adherence (VFC0001)] [Legionella pneumophila subsp. pneumophila str. Philadelphia 1	Adherence	72.861	0	510
bin.728	k127_1843658_length_20035_cov_7.5812_17	VFG038464	(tapT)	twitching ATPase [Tap type IV pili (VF0475) - Adherence (VFC0001)] [Aeromonas hydrophila ML09-119	Adherence	72.515	0	509
bin.728	k127_32016121_length_8071_cov_8.0000_10	VFG048797	(ugd)	UDP-glucose 6-dehydrogenase [Capsule (VF0560) - Immune modulation (VFC0258)] [Klebsiella pneumoniae subsp. pneumoniae NTUH-K2044	Immune modulation	70.619	0	595
bin.729	k127_20864651_length_2845_cov_6.0000_2	VFG043367	(tlpB)	membrane-bound chemoreceptor sensing pH and autoinducer-2 [Flagella (VF0051) - Motility (VFC0204)] [Helicobacter pylori 26695	Motility	71.698	4.03e-16	78.6
bin.729	k127_36624144_length_3949_cov_7.0000_2	VFG043378	(cheV3)	chemotaxis coupling protein CheV3 [Flagella (VF0051) - Motility (VFC0204)] [Helicobacter pylori 26695	Motility	71.739	9.18e-14	71.2
bin.729	k127_34963032_length_33150_cov_8.0000_24	VFG052388	(fliG-2)	flagellar motor switch protein FliG [Flagella (VF1368) - Motility (VFC0204)] [Borrelia burgdorferi B31	Motility	73.03	4.52e-171	477
bin.729	k127_20384485_length_22534_cov_7.0000_15	VFG043378	(cheV3)	chemotaxis coupling protein CheV3 [Flagella (VF0051) - Motility (VFC0204)] [Helicobacter pylori 26695	Motility	74.138	3.43e-19	87
bin.730	k127_38165160_length_3944_cov_19.9701_1	VFG043367	(tlpB)	membrane-bound chemoreceptor sensing pH and autoinducer-2 [Flagella (VF0051) - Motility (VFC0204)] [Helicobacter pylori 26695	Motility	72.222	2.78e-18	81.3
bin.730	k127_38165160_length_3944_cov_19.9701_1	VFG043378	(cheV3)	chemotaxis coupling protein CheV3 [Flagella (VF0051) - Motility (VFC0204)] [Helicobacter pylori 26695	Motility	79.31	9.41e-24	96.7
bin.730	k127_8654674_length_5316_cov_27.0000_1	VFG002425	(pilA)	type IV fimbrial pilin protein [Type IV pili (VF0431) - Adherence (VFC0001)] [Burkholderia pseudomallei K96243	Adherence	75.862	7.16e-11	50.4
bin.730	k127_8654674_length_5316_cov_27.0000_1	VFG000221	(pilE)	Type IV pilus major pilin subunit PilE [Type IV pili (VF0075) - Adherence (VFC0001)] [Neisseria meningitidis MC58	Adherence	82.857	4.95e-16	63.9
bin.730	k127_6022563_length_9006_cov_19.0000_11	VFG002321	(fliC)	flagellin [Flagella (VF0394) - Motility (VFC0204)] [Yersinia enterocolitica subsp. enterocolitica 8081	Motility	72.727	7.11e-06	36.6
bin.730	k127_6022563_length_9006_cov_19.0000_11	VFG002323	(fliC)	flagellin [Flagella (VF0394) - Motility (VFC0204)] [Yersinia enterocolitica subsp. enterocolitica 8081	Motility	72.727	6.52e-06	36.6
bin.730	k127_470293_length_12127_cov_24.2628_9	VFG001396	(katG)	catalase-peroxidase [KatG (VF0303) - Stress survival (VFC0282)] [Mycobacterium tuberculosis H37Rv	Stress survival	70.588	7.39e-117	349
bin.730	k127_34176092_length_2415_cov_14.9266_5	VFG046465	(tufA)	elongation factor Tu [EF-Tu (VF0460) - Adherence (VFC0001)] [Francisella tularensis subsp. tularensis SCHU S4	Adherence	88.095	6.7e-20	77
bin.730	k127_6022563_length_9006_cov_19.0000_11	VFG001246	(fliC)	B-type flagellin [Flagella (VF0273) - Motility (VFC0204)] [Pseudomonas aeruginosa PAO1	Motility	81.818	1.15e-06	38.5
bin.730	k127_10870539_length_10231_cov_24.9852_1	VFG052420	(guaA)	glutamine-hydrolyzing GMP synthase [GuaA/B (VF1377) - Nutritional/Metabolic factor (VFC0272)] [Borrelia burgdorferi B31	Nutritional/Metabolic factor	80.952	3.93e-21	80.9
bin.730	k127_15656427_length_51838_cov_33.7281_41	VFG048885	(gmd)	GDP-mannose 4,6-dehydratase [Capsule (VF0560) - Immune modulation (VFC0258)] [Klebsiella pneumoniae subsp. pneumoniae NTUH-K2044	Immune modulation	70.765	0	571
bin.730	k127_21563793_length_30049_cov_32.5461_30	VFG001855	(htpB)	Hsp60, 60K heat shock protein HtpB [Hsp60 (VF0159) - Adherence (VFC0001)] [Legionella pneumophila subsp. pneumophila str. Philadelphia 1	Adherence	73.77	5.57e-79	242
bin.730	k127_30326749_length_17884_cov_26.0000_15	VFG001855	(htpB)	Hsp60, 60K heat shock protein HtpB [Hsp60 (VF0159) - Adherence (VFC0001)] [Legionella pneumophila subsp. pneumophila str. Philadelphia 1	Adherence	74.609	9e-130	377
bin.730	k127_6022563_length_9006_cov_19.0000_11	VFG002322	(fliC)	flagellin [Flagella (VF0394) - Motility (VFC0204)] [Yersinia enterocolitica subsp. enterocolitica 8081	Motility	72.727	6.27e-06	36.6
bin.730	k127_6022563_length_9006_cov_19.0000_11	VFG001854	(fliC)	flagellin [Flagella (VF0157) - Motility (VFC0204)] [Legionella pneumophila subsp. pneumophila str. Philadelphia 1	Motility	85.714	1.92e-06	38.1
bin.730	k127_8654674_length_5316_cov_27.0000_1	VFG010455	(pilE/pilA)	type IV pilus assembly protein, major pilin [Type IV pili (VF0155) - Adherence (VFC0001)] [Legionella pneumophila subsp. pneumophila str. Philadelphia 1	Adherence	80	4.32e-12	52.8
bin.731	k127_2093126_length_3512_cov_6.9979_1	VFG046465	(tufA)	elongation factor Tu [EF-Tu (VF0460) - Adherence (VFC0001)] [Francisella tularensis subsp. tularensis SCHU S4	Adherence	82.143	2.83e-83	247
bin.732	k127_8725144_length_131282_cov_31.9972_131	VFG046465	(tufA)	elongation factor Tu [EF-Tu (VF0460) - Adherence (VFC0001)] [Francisella tularensis subsp. tularensis SCHU S4	Adherence	80.952	1.18e-18	73.6
bin.733	k127_16481254_length_78057_cov_39.9940_69	VFG046465	(tufA)	elongation factor Tu [EF-Tu (VF0460) - Adherence (VFC0001)] [Francisella tularensis subsp. tularensis SCHU S4	Adherence	78.049	1.54e-17	70.5
bin.733	k127_24773743_length_301205_cov_41.4151_299	VFG046465	(tufA)	elongation factor Tu [EF-Tu (VF0460) - Adherence (VFC0001)] [Francisella tularensis subsp. tularensis SCHU S4	Adherence	78.049	1.54e-17	70.5
bin.733	k127_24773743_length_301205_cov_41.4151_228	VFG048797	(ugd)	UDP-glucose 6-dehydrogenase [Capsule (VF0560) - Immune modulation (VFC0258)] [Klebsiella pneumoniae subsp. pneumoniae NTUH-K2044	Immune modulation	70.103	0	586
bin.733	k127_158690_length_1838_cov_22.9947_1	VFG047039	(wbtL)	glucose-1-phosphate thymidylyltransferase [LPS (VF0542) - Immune modulation (VFC0258)] [Francisella tularensis subsp. tularensis SCHU S4	Immune modulation	71.429	5.14e-35	117
bin.733	k127_37227893_length_65890_cov_40.0000_39	VFG011430	(acpXL)	acyl carrier protein [LPS (VF0367) - Immune modulation (VFC0258)] [Brucella melitensis bv. 1 str. 16M	Immune modulation	79.487	1.6e-38	120
bin.734	k127_33825376_length_40489_cov_29.3296_11	VFG001392	(sigE)	ECF RNA polymerase sigma factor SigE [SigE (VF0295) - Regulation (VFC0301)] [Mycobacterium tuberculosis H37Rv	Regulation	79.167	3.4e-134	376
bin.734	k127_39840399_length_3800_cov_26.9151_3	VFG001413	(sigF)	RNA polymerase sigma factor SigF [SigF (VF0294) - Regulation (VFC0301)] [Mycobacterium tuberculosis H37Rv	Regulation	80.153	3.83e-151	419
bin.734	k127_42776678_length_50904_cov_31.9551_16	VFG001381	(icl)	Isocitrate lyase Icl (isocitrase) (isocitratase) [Isocitrate lyase (VF0253) - Others (VFC0346)] [Mycobacterium tuberculosis H37Rv	Others	89.019	0	812
bin.734	k127_15328118_length_5067_cov_29.3462_5	VFG001390	(mprA)	two-component response regulator MrpA [MprAB (VF0298) - Regulation (VFC0301)] [Mycobacterium tuberculosis H37Rv	Regulation	88.839	4.7e-142	394
bin.734	k127_15328118_length_5067_cov_29.3462_4	VFG009869	(mprB)	two component histidine-protein kinase/phosphatase MprB [MprAB (VF0298) - Regulation (VFC0301)] [Mycobacterium tuberculosis H37Rv	Regulation	79.355	0	685
bin.734	k127_6094382_length_4592_cov_32.0000_4	VFG001414	(whiB3)	redox-responsive transcriptional regulator WhiB3 [WhiB3 (VF0288) - Regulation (VFC0301)] [Mycobacterium tuberculosis H37Rv	Regulation	73.404	1.8e-52	157
bin.734	k127_1290161_length_45876_cov_35.0000_34	VFG021908	(espR)	ESX-1 transcriptional regulator EspR [ESX-1 (VF0315) - Effector delivery system (VFC0086)] [Mycobacterium tuberculosis H37Rv	Effector delivery system	78.462	2.66e-76	219
bin.734	k127_7171307_length_15509_cov_27.4260_3	VFG052045	(embC)	arabinosyltransferase C [LAM (VF0318) - Immune modulation (VFC0258)] [Mycobacterium tuberculosis H37Rv	Immune modulation	75.35	0	1563
bin.734	k127_34123473_length_5503_cov_26.9710_6	VFG001415	(lipF)	Probable esterase/lipase LipF [LipF (VF0307) - Nutritional/Metabolic factor (VFC0272)] [Mycobacterium tuberculosis H37Rv	Nutritional/Metabolic factor	73.984	1.25e-123	354
bin.734	k127_47943910_length_12734_cov_22.9721_11	VFG001381	(icl)	Isocitrate lyase Icl (isocitrase) (isocitratase) [Isocitrate lyase (VF0253) - Others (VFC0346)] [Mycobacterium tuberculosis H37Rv	Others	87.798	0	709
bin.734	k127_24266671_length_25548_cov_33.1873_8	VFG001824	(devR/dosR)	two component transcriptional regulator DevR [DevRS (VF0317) - Regulation (VFC0301)] [Mycobacterium tuberculosis H37Rv	Regulation	86.449	6.58e-134	372
bin.734	k127_39299865_length_13057_cov_29.4145_15	VFG001415	(lipF)	Probable esterase/lipase LipF [LipF (VF0307) - Nutritional/Metabolic factor (VFC0272)] [Mycobacterium tuberculosis H37Rv	Nutritional/Metabolic factor	73.577	1.75e-122	351
bin.734	k127_37212149_length_28167_cov_33.8164_24	VFG001405	(sigA/rpoV)	RNA polymerase sigma factor SigA [SigA (VF0257) - Regulation (VFC0301)] [Mycobacterium tuberculosis H37Rv	Regulation	71.481	0	696
bin.734	k127_4881313_length_5211_cov_35.4719_7	VFG046465	(tufA)	elongation factor Tu [EF-Tu (VF0460) - Adherence (VFC0001)] [Francisella tularensis subsp. tularensis SCHU S4	Adherence	73.333	4.92e-54	170
bin.734	k127_37212149_length_28167_cov_33.8164_16	VFG001406	(ideR)	Iron-dependent repressor and activator IdeR [IdeR (VF0300) - Regulation (VFC0301)] [Mycobacterium tuberculosis H37Rv	Regulation	82.684	1.19e-134	375
bin.734	k127_16155681_length_24147_cov_37.7551_7	VFG001386	(phoP)	Possible two component system response transcriptional positive regulator PhoP [PhoP (VF0286) - Regulation (VFC0301)] [Mycobacterium tuberculosis H37Rv	Regulation	90.638	5.78e-158	435
bin.734	k127_28839658_length_11036_cov_31.9659_14	VFG001855	(htpB)	Hsp60, 60K heat shock protein HtpB [Hsp60 (VF0159) - Adherence (VFC0001)] [Legionella pneumophila subsp. pneumophila str. Philadelphia 1	Adherence	73.333	7.85e-09	46.2
bin.734	k127_28839658_length_11036_cov_31.9659_14	VFG012095	(groEL)	chaperonin GroEL [GroEL (VF0594) - Adherence (VFC0001)] [Clostridium difficile 630	Adherence	83.333	3.12e-10	50.1
bin.734	k127_29528548_length_19058_cov_28.9960_18	VFG052045	(embC)	arabinosyltransferase C [LAM (VF0318) - Immune modulation (VFC0258)] [Mycobacterium tuberculosis H37Rv	Immune modulation	83.367	0	832
bin.734	k127_6958477_length_10868_cov_33.2835_11	VFG001379	(hspR)	heat shock protein transcriptional repressor HspR [HspR (VF0297) - Regulation (VFC0301)] [Mycobacterium tuberculosis H37Rv	Regulation	77.119	2.12e-62	184
bin.734	k127_16347499_length_1993_cov_29.0000_2	VFG001412	(sigH)	ECF RNA polymerase sigma factor SigH [SigH (VF0296) - Regulation (VFC0301)] [Mycobacterium tuberculosis H37Rv	Regulation	86	1.4e-125	351
bin.734	k127_33814367_length_10124_cov_22.9868_3	VFG001812	(fbpB)	Secreted antigen 85-B FbpB (85B) (antigen 85 complex B) (mycolyl transferase 85B) (fibronectin-binding protein B) (extracellular alpha-antigen) [Antigen 85 (VF0311) - Adherence (VFC0001)] [Mycobacterium tuberculosis H37Rv	Adherence	71.118	2.75e-166	464
bin.735	k127_45708022_length_41068_cov_46.0865_12	VFG001862	(katB)	catalase-peroxidase KatB [KatAB (VF0168) - Stress survival (VFC0282)] [Legionella pneumophila subsp. pneumophila str. Philadelphia 1	Stress survival	75.316	0	1135
bin.736	k127_7140659_length_4061_cov_4.0000_1	VFG046465	(tufA)	elongation factor Tu [EF-Tu (VF0460) - Adherence (VFC0001)] [Francisella tularensis subsp. tularensis SCHU S4	Adherence	79.442	0	628
bin.736	k127_40254280_length_1947_cov_4.0000_3	VFG045308	(rfbA)	glucose-1-phosphate thymidylyltransferase RfbA [LPS (VF0171) - Immune modulation (VFC0258)] [Legionella pneumophila subsp. pneumophila str. Philadelphia 1	Immune modulation	72.727	3.07e-06	37.7
bin.736	k127_24577928_length_5599_cov_5.0000_8	VFG042870	(pilT)	type IV pilus twitching motility protein PilT [Type IV pili (VF0155) - Adherence (VFC0001)] [Legionella pneumophila subsp. pneumophila str. Philadelphia 1	Adherence	70.476	2.21e-43	142
bin.736	k127_24577928_length_5599_cov_5.0000_8	VFG050386	(pilT)	type IV pilus twitching motility protein PilT [TFP (VF1334) - Adherence (VFC0001)] [Acinetobacter baumannii ACICU	Adherence	75.676	4e-51	162
bin.736	k127_24577928_length_5599_cov_5.0000_8	VFG001223	(pilT)	twitching motility protein PilT [Type IV pili (VF0082) - Adherence (VFC0001)] [Pseudomonas aeruginosa PAO1	Adherence	77.477	1.84e-53	168
bin.736	k127_40254280_length_1947_cov_4.0000_3	VFG047039	(wbtL)	glucose-1-phosphate thymidylyltransferase [LPS (VF0542) - Immune modulation (VFC0258)] [Francisella tularensis subsp. tularensis SCHU S4	Immune modulation	81.818	2.52e-06	37.7
bin.736	k127_10572454_length_8085_cov_6.9947_8	VFG050443	(pilA)	pilin [TFP (VF1334) - Adherence (VFC0001)] [Acinetobacter baumannii ACICU	Adherence	78.378	5.01e-06	37.7
bin.736	k127_10572454_length_8085_cov_6.9947_8	VFG010455	(pilE/pilA)	type IV pilus assembly protein, major pilin [Type IV pili (VF0155) - Adherence (VFC0001)] [Legionella pneumophila subsp. pneumophila str. Philadelphia 1	Adherence	81.081	2.69e-16	64.3
bin.736	k127_10572454_length_8085_cov_6.9947_8	VFG010459	(pilE/pilA)	type IV pilus assembly protein, major pilin [Type IV pili (VF0155) - Adherence (VFC0001)] [Legionella pneumophila subsp. pneumophila str. Philadelphia 1	Adherence	89.474	7.39e-10	47.4
bin.736	k127_10572454_length_8085_cov_6.9947_8	VFG000111	(pilA)	type 4 fimbrial precursor PilA [Type IV pili (VF0082) - Adherence (VFC0001)] [Pseudomonas aeruginosa PAO1	Adherence	77.143	9.62e-07	39.7
bin.736	k127_4130899_length_8750_cov_5.0000_8	VFG001855	(htpB)	Hsp60, 60K heat shock protein HtpB [Hsp60 (VF0159) - Adherence (VFC0001)] [Legionella pneumophila subsp. pneumophila str. Philadelphia 1	Adherence	74.621	0	757
bin.736	k127_42775715_length_8460_cov_4.9994_8	VFG001223	(pilT)	twitching motility protein PilT [Type IV pili (VF0082) - Adherence (VFC0001)] [Pseudomonas aeruginosa PAO1	Adherence	76.404	1.5e-101	293
bin.736	k127_42775715_length_8460_cov_4.9994_8	VFG038464	(tapT)	twitching ATPase [Tap type IV pili (VF0475) - Adherence (VFC0001)] [Aeromonas hydrophila ML09-119	Adherence	74.157	1.54e-97	283
bin.736	k127_42775715_length_8460_cov_4.9994_8	VFG042870	(pilT)	type IV pilus twitching motility protein PilT [Type IV pili (VF0155) - Adherence (VFC0001)] [Legionella pneumophila subsp. pneumophila str. Philadelphia 1	Adherence	72.472	3.63e-95	277
bin.736	k127_10572454_length_8085_cov_6.9947_8	VFG000221	(pilE)	Type IV pilus major pilin subunit PilE [Type IV pili (VF0075) - Adherence (VFC0001)] [Neisseria meningitidis MC58	Adherence	87.5	4.06e-19	72
bin.736	k127_42775715_length_8460_cov_4.9994_8	VFG050386	(pilT)	type IV pilus twitching motility protein PilT [TFP (VF1334) - Adherence (VFC0001)] [Acinetobacter baumannii ACICU	Adherence	75.281	2.35e-99	288
bin.736	k127_10572454_length_8085_cov_6.9947_8	VFG006167	(pilX)	type IV pilus minor pilin PilX [Type IV pili (VF0075) - Adherence (VFC0001)] [Neisseria meningitidis MC58	Adherence	70	5.32e-11	50.8
bin.737	k127_19108720_length_7949_cov_15.9770_6	VFG046465	(tufA)	elongation factor Tu [EF-Tu (VF0460) - Adherence (VFC0001)] [Francisella tularensis subsp. tularensis SCHU S4	Adherence	80.952	4.93e-18	71.6
bin.737	k127_36151049_length_5366_cov_18.0000_1	VFG001855	(htpB)	Hsp60, 60K heat shock protein HtpB [Hsp60 (VF0159) - Adherence (VFC0001)] [Legionella pneumophila subsp. pneumophila str. Philadelphia 1	Adherence	75.14	0	532
bin.739	k127_38704756_length_4591_cov_6.9919_1	VFG011430	(acpXL)	acyl carrier protein [LPS (VF0367) - Immune modulation (VFC0258)] [Brucella melitensis bv. 1 str. 16M	Immune modulation	86.792	5.1e-26	87.8
bin.739	k127_3992808_length_8001_cov_7.0000_7	VFG046465	(tufA)	elongation factor Tu [EF-Tu (VF0460) - Adherence (VFC0001)] [Francisella tularensis subsp. tularensis SCHU S4	Adherence	81.739	1.02e-66	203
bin.739	k127_6211493_length_5742_cov_7.9788_7	VFG046465	(tufA)	elongation factor Tu [EF-Tu (VF0460) - Adherence (VFC0001)] [Francisella tularensis subsp. tularensis SCHU S4	Adherence	92.308	4.75e-11	51.2
bin.739	k127_22960996_length_15393_cov_6.0000_17	VFG001915	(fliP)	flagellar biosynthesis protein FliP [Flagella (VF0114) - Motility (VFC0204)] [Campylobacter jejuni subsp. jejuni NCTC 11168	Motility	72.5	6.9e-15	62.4
bin.739	k127_22960996_length_15393_cov_6.0000_17	VFG016767	(fliP)	flagellar biosynthetic protein FliP [Flagella (VF0373) - Motility (VFC0204)] [Bartonella bacilliformis KC583	Motility	74.359	6.04e-16	65.1
bin.739	k127_28447811_length_21300_cov_7.9980_18	VFG046465	(tufA)	elongation factor Tu [EF-Tu (VF0460) - Adherence (VFC0001)] [Francisella tularensis subsp. tularensis SCHU S4	Adherence	92.308	4.75e-11	51.2
bin.739	k127_4026608_length_9414_cov_7.0000_12	VFG011430	(acpXL)	acyl carrier protein [LPS (VF0367) - Immune modulation (VFC0258)] [Brucella melitensis bv. 1 str. 16M	Immune modulation	78.261	7.26e-20	72
bin.739	k127_22960996_length_15393_cov_6.0000_17	VFG002494	(fliP)	flagellar biosynthesis protein FliP [Flagella (VF0430) - Motility (VFC0204)] [Burkholderia pseudomallei K96243	Motility	70.732	2.62e-14	60.8
bin.740	k127_30562994_length_21413_cov_31.8616_3	VFG002225	(gmd)	GDP-mannose 4,6-dehydratase [LPS (VF0367) - Immune modulation (VFC0258)] [Brucella melitensis bv. 1 str. 16M	Immune modulation	75	2.16e-19	75.9
bin.740	k127_30562994_length_21413_cov_31.8616_3	VFG002365	(gmd)	GDP-mannose 4,6-dehydratase [O-antigen (VF0392) - Immune modulation (VFC0258)] [Yersinia enterocolitica subsp. enterocolitica 8081	Immune modulation	73.333	2.28e-19	75.9
bin.740	k127_30562994_length_21413_cov_31.8616_3	VFG048885	(gmd)	GDP-mannose 4,6-dehydratase [Capsule (VF0560) - Immune modulation (VFC0258)] [Klebsiella pneumoniae subsp. pneumoniae NTUH-K2044	Immune modulation	71.111	2.32e-19	75.9
bin.740	k127_30562994_length_21413_cov_31.8616_3	VFG000321	(rfbD)	GDP-D-mannose dehydratase [LPS (VF0056) - Immune modulation (VFC0258)] [Helicobacter pylori 26695	Immune modulation	73.333	1.7e-18	73.6
bin.740	k127_26730323_length_10346_cov_37.9566_9	VFG011430	(acpXL)	acyl carrier protein [LPS (VF0367) - Immune modulation (VFC0258)] [Brucella melitensis bv. 1 str. 16M	Immune modulation	71.795	2.95e-34	109
bin.740	k127_47447776_length_6901_cov_28.8676_1	VFG011626	(bvrR)	response regulator transcription factor [BvrR-BvrS (VF0368) - Regulation (VFC0301)] [Brucella melitensis bv. 1 str. 16M	Regulation	79.661	5.45e-30	102
bin.740	k127_17471654_length_4407_cov_20.7360_6	VFG046465	(tufA)	elongation factor Tu [EF-Tu (VF0460) - Adherence (VFC0001)] [Francisella tularensis subsp. tularensis SCHU S4	Adherence	73.214	1.19e-22	85.5
bin.740	k127_3509474_length_9367_cov_30.9610_1	VFG016757	(flaA)	flagellin A [Flagella (VF0373) - Motility (VFC0204)] [Bartonella bacilliformis KC583	Motility	71.111	1.82e-15	64.7
bin.741	k127_25697004_length_2299_cov_10.9724_1	VFG002365	(gmd)	GDP-mannose 4,6-dehydratase [O-antigen (VF0392) - Immune modulation (VFC0258)] [Yersinia enterocolitica subsp. enterocolitica 8081	Immune modulation	76.73	1.88e-90	265
bin.741	k127_25697004_length_2299_cov_10.9724_1	VFG000321	(rfbD)	GDP-D-mannose dehydratase [LPS (VF0056) - Immune modulation (VFC0258)] [Helicobacter pylori 26695	Immune modulation	73.125	3.52e-81	242
bin.741	k127_6114948_length_7526_cov_18.4788_7	VFG046465	(tufA)	elongation factor Tu [EF-Tu (VF0460) - Adherence (VFC0001)] [Francisella tularensis subsp. tularensis SCHU S4	Adherence	82.927	7.29e-18	71.2
bin.741	k127_25697004_length_2299_cov_10.9724_1	VFG048885	(gmd)	GDP-mannose 4,6-dehydratase [Capsule (VF0560) - Immune modulation (VFC0258)] [Klebsiella pneumoniae subsp. pneumoniae NTUH-K2044	Immune modulation	76.73	1.13e-90	266
bin.741	k127_25697004_length_2299_cov_10.9724_1	VFG002225	(gmd)	GDP-mannose 4,6-dehydratase [LPS (VF0367) - Immune modulation (VFC0258)] [Brucella melitensis bv. 1 str. 16M	Immune modulation	79.503	1.41e-92	270
bin.741	k127_33774041_length_5422_cov_17.9807_2	VFG001855	(htpB)	Hsp60, 60K heat shock protein HtpB [Hsp60 (VF0159) - Adherence (VFC0001)] [Legionella pneumophila subsp. pneumophila str. Philadelphia 1	Adherence	73.535	0	753
bin.741	k127_47823986_length_6627_cov_15.0805_1	VFG002189	(cpsB/cdsA)	phosphatidate cytidylyltransferase [Capsule (VF0361) - Immune modulation (VFC0258)] [Enterococcus faecalis V583	Immune modulation	70	1.06e-09	48.1
bin.741	k127_9349436_length_7495_cov_20.3286_1	VFG050400	(pilU)	PilT/PilU family type 4a pilus ATPase [TFP (VF1334) - Adherence (VFC0001)] [Acinetobacter baumannii ACICU	Adherence	70.968	1.09e-115	333
bin.741	k127_27979017_length_7926_cov_16.6625_5	VFG043012	(cheY)	chemotaxis protein CheY [Flagella (VF0273) - Motility (VFC0204)] [Pseudomonas aeruginosa PAO1	Motility	70.248	2.56e-63	186
bin.741	k127_27979017_length_7926_cov_16.6625_5	VFG043206	(cheY)	chemotaxis regulatory protein CheY [Flagella (VF0394) - Motility (VFC0204)] [Yersinia enterocolitica subsp. enterocolitica 8081	Motility	76.984	5.37e-70	204
bin.741	k127_4039957_length_5110_cov_13.0231_1	VFG046465	(tufA)	elongation factor Tu [EF-Tu (VF0460) - Adherence (VFC0001)] [Francisella tularensis subsp. tularensis SCHU S4	Adherence	85.366	2.21e-18	72.8
bin.741	k127_33537877_length_11534_cov_23.0000_3	VFG000221	(pilE)	Type IV pilus major pilin subunit PilE [Type IV pili (VF0075) - Adherence (VFC0001)] [Neisseria meningitidis MC58	Adherence	76	1.39e-06	43.9
bin.741	k127_27979017_length_7926_cov_16.6625_5	VFG002525	(cheY)	chemotaxis protein CheY [Flagella (VF0430) - Motility (VFC0204)] [Burkholderia pseudomallei K96243	Motility	78.4	2.28e-73	212
bin.741	k127_23136982_length_22768_cov_22.7038_23	VFG038464	(tapT)	twitching ATPase [Tap type IV pili (VF0475) - Adherence (VFC0001)] [Aeromonas hydrophila ML09-119	Adherence	77.419	0	548
bin.741	k127_23136982_length_22768_cov_22.7038_23	VFG050386	(pilT)	type IV pilus twitching motility protein PilT [TFP (VF1334) - Adherence (VFC0001)] [Acinetobacter baumannii ACICU	Adherence	77.971	0	545
bin.741	k127_23136982_length_22768_cov_22.7038_23	VFG042870	(pilT)	type IV pilus twitching motility protein PilT [Type IV pili (VF0155) - Adherence (VFC0001)] [Legionella pneumophila subsp. pneumophila str. Philadelphia 1	Adherence	73.333	0	527
bin.741	k127_11631024_length_24958_cov_20.8086_9	VFG043378	(cheV3)	chemotaxis coupling protein CheV3 [Flagella (VF0051) - Motility (VFC0204)] [Helicobacter pylori 26695	Motility	70.312	1.49e-19	89.7
bin.741	k127_23136982_length_22768_cov_22.7038_23	VFG001223	(pilT)	twitching motility protein PilT [Type IV pili (VF0082) - Adherence (VFC0001)] [Pseudomonas aeruginosa PAO1	Adherence	74.926	0	520
bin.741	k127_23136982_length_22768_cov_22.7038_23	VFG000232	(pilT)	twitching motility protein PilT [Type IV pili (VF0075) - Adherence (VFC0001)] [Neisseria meningitidis MC58	Adherence	72.595	0	512
bin.741	k127_39815485_length_21801_cov_22.1475_24	VFG001855	(htpB)	Hsp60, 60K heat shock protein HtpB [Hsp60 (VF0159) - Adherence (VFC0001)] [Legionella pneumophila subsp. pneumophila str. Philadelphia 1	Adherence	75.285	2.38e-129	375
bin.741	k127_20034874_length_15604_cov_18.0000_7	VFG006167	(pilX)	type IV pilus minor pilin PilX [Type IV pili (VF0075) - Adherence (VFC0001)] [Neisseria meningitidis MC58	Adherence	73.333	2.49e-10	53.1
bin.741	k127_9349436_length_7495_cov_20.3286_1	VFG006199	(pilT2)	twitching motility protein PilT [Type IV pili (VF0075) - Adherence (VFC0001)] [Neisseria meningitidis MC58	Adherence	74.888	3.84e-125	357
bin.742	k127_40932640_length_13829_cov_10.0000_8	VFG046465	(tufA)	elongation factor Tu [EF-Tu (VF0460) - Adherence (VFC0001)] [Francisella tularensis subsp. tularensis SCHU S4	Adherence	71.899	0	575
bin.743	k127_18546087_length_49477_cov_13.0000_53	VFG012095	(groEL)	chaperonin GroEL [GroEL (VF0594) - Adherence (VFC0001)] [Clostridium difficile 630	Adherence	71.875	4.24e-10	48.9
bin.743	k127_48661786_length_14077_cov_9.8710_2	VFG046465	(tufA)	elongation factor Tu [EF-Tu (VF0460) - Adherence (VFC0001)] [Francisella tularensis subsp. tularensis SCHU S4	Adherence	72.04	0	575
bin.743	k127_16886855_length_6502_cov_10.0000_7	VFG001405	(sigA/rpoV)	RNA polymerase sigma factor SigA [SigA (VF0257) - Regulation (VFC0301)] [Mycobacterium tuberculosis H37Rv	Regulation	92.857	4.07e-32	112
bin.744	k127_36088622_length_8690_cov_8.1113_10	VFG001412	(sigH)	ECF RNA polymerase sigma factor SigH [SigH (VF0296) - Regulation (VFC0301)] [Mycobacterium tuberculosis H37Rv	Regulation	70.918	1.04e-98	283
bin.744	k127_25587399_length_4735_cov_8.0000_1	VFG047708	(carB)	carbamoyl phosphate synthase large subunit [Pyrimidine biosynthesis (VF0558) - Nutritional/Metabolic factor (VFC0272)] [Francisella tularensis subsp. tularensis SCHU S4	Nutritional/Metabolic factor	72.973	9.18e-14	59.7
bin.744	k127_25768043_length_2189_cov_5.9855_1	VFG001405	(sigA/rpoV)	RNA polymerase sigma factor SigA [SigA (VF0257) - Regulation (VFC0301)] [Mycobacterium tuberculosis H37Rv	Regulation	81.373	0	520
bin.746	k127_37094711_length_9770_cov_7.0000_2	VFG048885	(gmd)	GDP-mannose 4,6-dehydratase [Capsule (VF0560) - Immune modulation (VFC0258)] [Klebsiella pneumoniae subsp. pneumoniae NTUH-K2044	Immune modulation	77.358	0	627
bin.746	k127_39472934_length_10396_cov_7.0000_7	VFG011430	(acpXL)	acyl carrier protein [LPS (VF0367) - Immune modulation (VFC0258)] [Brucella melitensis bv. 1 str. 16M	Immune modulation	88.312	1.96e-42	130
bin.746	k127_447960_length_11653_cov_6.6301_1	VFG046465	(tufA)	elongation factor Tu [EF-Tu (VF0460) - Adherence (VFC0001)] [Francisella tularensis subsp. tularensis SCHU S4	Adherence	74.43	0	585
bin.746	k127_45888407_length_17123_cov_6.8679_9	VFG002076	(clpV1)	type VI secretion system AAA+ family ATPase [HSI-1 (VF0334) - Effector delivery system (VFC0086)] [Pseudomonas aeruginosa PAO1	Effector delivery system	72.767	0	1299
bin.746	k127_37094711_length_9770_cov_7.0000_2	VFG002365	(gmd)	GDP-mannose 4,6-dehydratase [O-antigen (VF0392) - Immune modulation (VFC0258)] [Yersinia enterocolitica subsp. enterocolitica 8081	Immune modulation	75.472	0	612
bin.746	k127_45888407_length_17123_cov_6.8679_3	VFG002070	(hsiC1/vipB/tssC)	type VI secretion system tubule-forming protein VipB [HSI-1 (VF0334) - Effector delivery system (VFC0086)] [Pseudomonas aeruginosa PAO1	Effector delivery system	76.21	0	785
bin.746	k127_45888407_length_17123_cov_6.8679_2	VFG002069	(hsiB1/vipA/tssB)	type VI secretion system tubule-forming protein VipA [HSI-1 (VF0334) - Effector delivery system (VFC0086)] [Pseudomonas aeruginosa PAO1	Effector delivery system	78.916	1.69e-96	274
bin.746	k127_37094711_length_9770_cov_7.0000_2	VFG002225	(gmd)	GDP-mannose 4,6-dehydratase [LPS (VF0367) - Immune modulation (VFC0258)] [Brucella melitensis bv. 1 str. 16M	Immune modulation	70.055	0	533
bin.746	k127_45888407_length_17123_cov_6.8679_3	VFG041098	(STM0274)	EvpB family type VI secretion protein [SCI (Salmonella centrisome island)/SPI-6 T6SS (VF0974) - Effector delivery system (VFC0086)] [Salmonella enterica subsp. enterica serovar Typhimurium str. LT2	Effector delivery system	70.4	0	727
bin.746	k127_49497078_length_9019_cov_3.9980_10	VFG046465	(tufA)	elongation factor Tu [EF-Tu (VF0460) - Adherence (VFC0001)] [Francisella tularensis subsp. tularensis SCHU S4	Adherence	79.487	1.34e-15	65.1
bin.748	k127_49801970_length_34261_cov_9.0000_20	VFG038576	(mshC)	MSHA (mannose-sensitive hemagglutinin) pili minor prepilin protein MshC [MSHA type IV pili (VF0477) - Adherence (VFC0001)] [Aeromonas hydrophila ML09-119	Adherence	70	1.34e-08	48.9
bin.748	k127_3331928_length_5770_cov_6.9096_6	VFG046465	(tufA)	elongation factor Tu [EF-Tu (VF0460) - Adherence (VFC0001)] [Francisella tularensis subsp. tularensis SCHU S4	Adherence	80.702	1.25e-27	99
bin.748	k127_4382525_length_54354_cov_8.0000_14	VFG050625	(pilG)	twitching motility response regulator PilG [TFP (VF1334) - Adherence (VFC0001)] [Acinetobacter baumannii ACICU	Adherence	76.23	6.1e-69	201
bin.748	k127_4382525_length_54354_cov_8.0000_14	VFG001225	(pilG)	twitching motility protein PilG [Type IV pili (VF0082) - Adherence (VFC0001)] [Pseudomonas aeruginosa PAO1	Adherence	79.832	4.15e-69	202
bin.748	k127_33707659_length_4673_cov_7.0000_6	VFG013948	(pilZ)	type 4 fimbrial biogenesis protein PilZ [Type IV pili (VF0082) - Adherence (VFC0001)] [Pseudomonas aeruginosa PAO1	Adherence	80.247	1.73e-45	139
bin.748	k127_5796643_length_13565_cov_7.0000_13	VFG001855	(htpB)	Hsp60, 60K heat shock protein HtpB [Hsp60 (VF0159) - Adherence (VFC0001)] [Legionella pneumophila subsp. pneumophila str. Philadelphia 1	Adherence	74.811	0	782
bin.748	k127_3857660_length_30582_cov_9.0000_8	VFG042870	(pilT)	type IV pilus twitching motility protein PilT [Type IV pili (VF0155) - Adherence (VFC0001)] [Legionella pneumophila subsp. pneumophila str. Philadelphia 1	Adherence	71.512	0	522
bin.748	k127_3857660_length_30582_cov_9.0000_8	VFG038464	(tapT)	twitching ATPase [Tap type IV pili (VF0475) - Adherence (VFC0001)] [Aeromonas hydrophila ML09-119	Adherence	72.093	0	536
bin.748	k127_3857660_length_30582_cov_9.0000_8	VFG050386	(pilT)	type IV pilus twitching motility protein PilT [TFP (VF1334) - Adherence (VFC0001)] [Acinetobacter baumannii ACICU	Adherence	74.419	0	545
bin.748	k127_3857660_length_30582_cov_9.0000_8	VFG001223	(pilT)	twitching motility protein PilT [Type IV pili (VF0082) - Adherence (VFC0001)] [Pseudomonas aeruginosa PAO1	Adherence	74.709	0	553
bin.748	k127_18310855_length_24418_cov_9.0000_9	VFG007568	(cheY)	chemotaxis protein CheY [Flagella (VF0519) - Motility (VFC0204)] [Vibrio cholerae O1 biovar El Tor str. N16961	Motility	71.667	6.92e-65	190
bin.748	k127_18310855_length_24418_cov_9.0000_9	VFG043012	(cheY)	chemotaxis protein CheY [Flagella (VF0273) - Motility (VFC0204)] [Pseudomonas aeruginosa PAO1	Motility	71.667	2.36e-65	191
bin.748	k127_18310855_length_24418_cov_9.0000_9	VFG038699	(cheY)	chemotaxis protein CheY [Polar flagella (VF0473) - Motility (VFC0204)] [Aeromonas hydrophila ML09-119	Motility	73.387	6.6e-68	198
bin.748	k127_41721978_length_15702_cov_9.0000_9	VFG010906	(csrA)	carbon storage regulator CsrA [CsrA (VF0261) - Regulation (VFC0301)] [Legionella pneumophila subsp. pneumophila str. Philadelphia 1	Regulation	70.312	3.03e-29	96.3
bin.748	k127_8565650_length_14797_cov_7.0000_2	VFG002492	(fliN)	flagellar motor switch protein FliN [Flagella (VF0430) - Motility (VFC0204)] [Burkholderia pseudomallei K96243	Motility	70	5.4e-40	128
bin.748	k127_8565650_length_14797_cov_7.0000_2	VFG007424	(fliN)	flagellar motor switch protein [Flagella (VF0519) - Motility (VFC0204)] [Vibrio cholerae O1 biovar El Tor str. N16961	Motility	70.093	1.68e-46	144
bin.748	k127_8565650_length_14797_cov_7.0000_2	VFG001257	(fliN)	flagellar motor switch protein FliN [Flagella (VF0273) - Motility (VFC0204)] [Pseudomonas aeruginosa PAO1	Motility	86.905	1.39e-48	150
bin.748	k127_15778567_length_21736_cov_8.0000_5	VFG043378	(cheV3)	chemotaxis coupling protein CheV3 [Flagella (VF0051) - Motility (VFC0204)] [Helicobacter pylori 26695	Motility	79.31	2.38e-21	94.7
bin.748	k127_7340613_length_5307_cov_5.9942_8	VFG046465	(tufA)	elongation factor Tu [EF-Tu (VF0460) - Adherence (VFC0001)] [Francisella tularensis subsp. tularensis SCHU S4	Adherence	81.356	7.51e-29	102
bin.748	k127_4053790_length_8114_cov_6.0000_5	VFG046465	(tufA)	elongation factor Tu [EF-Tu (VF0460) - Adherence (VFC0001)] [Francisella tularensis subsp. tularensis SCHU S4	Adherence	80.159	0	608
bin.748	k127_31771466_length_19790_cov_9.0000_1	VFG001405	(sigA/rpoV)	RNA polymerase sigma factor SigA [SigA (VF0257) - Regulation (VFC0301)] [Mycobacterium tuberculosis H37Rv	Regulation	79.487	6.57e-17	68.6
bin.748	k127_22032633_length_19627_cov_8.0000_19	VFG010906	(csrA)	carbon storage regulator CsrA [CsrA (VF0261) - Regulation (VFC0301)] [Legionella pneumophila subsp. pneumophila str. Philadelphia 1	Regulation	75	1.63e-28	94
bin.748	k127_15953151_length_16817_cov_9.0000_21	VFG010906	(csrA)	carbon storage regulator CsrA [CsrA (VF0261) - Regulation (VFC0301)] [Legionella pneumophila subsp. pneumophila str. Philadelphia 1	Regulation	72.222	1e-23	82
bin.748	k127_21859319_length_11661_cov_7.0000_8	VFG014115	(PA3143)	hypothetical protein [LPS (VF0085) - Immune modulation (VFC0258)] [Pseudomonas aeruginosa PAO1	Immune modulation	79.31	1.02e-09	50.1
bin.748	k127_106762_length_3446_cov_6.3811_3	VFG002225	(gmd)	GDP-mannose 4,6-dehydratase [LPS (VF0367) - Immune modulation (VFC0258)] [Brucella melitensis bv. 1 str. 16M	Immune modulation	72.881	0	549
bin.749	k127_34719492_length_156655_cov_33.3509_132	VFG038464	(tapT)	twitching ATPase [Tap type IV pili (VF0475) - Adherence (VFC0001)] [Aeromonas hydrophila ML09-119	Adherence	76.54	0	541
bin.749	k127_34719492_length_156655_cov_33.3509_132	VFG042870	(pilT)	type IV pilus twitching motility protein PilT [Type IV pili (VF0155) - Adherence (VFC0001)] [Legionella pneumophila subsp. pneumophila str. Philadelphia 1	Adherence	75.148	0	545
bin.749	k127_34719492_length_156655_cov_33.3509_138	VFG001225	(pilG)	twitching motility protein PilG [Type IV pili (VF0082) - Adherence (VFC0001)] [Pseudomonas aeruginosa PAO1	Adherence	88.8	4.92e-79	226
bin.749	k127_34719492_length_156655_cov_33.3509_133	VFG001224	(pilU)	twitching motility protein PilU [Type IV pili (VF0082) - Adherence (VFC0001)] [Pseudomonas aeruginosa PAO1	Adherence	77.69	0	633
bin.749	k127_34719492_length_156655_cov_33.3509_132	VFG001223	(pilT)	twitching motility protein PilT [Type IV pili (VF0082) - Adherence (VFC0001)] [Pseudomonas aeruginosa PAO1	Adherence	88.372	0	634
bin.749	k127_38100474_length_472712_cov_30.9992_67	VFG043366	(tlpA)	membrane-bound chemoreceptor sensing arginine and bicarbonate [Flagella (VF0051) - Motility (VFC0204)] [Helicobacter pylori 26695	Motility	77.193	2.59e-20	91.7
bin.749	k127_190215_length_381848_cov_29.9991_136	VFG001855	(htpB)	Hsp60, 60K heat shock protein HtpB [Hsp60 (VF0159) - Adherence (VFC0001)] [Legionella pneumophila subsp. pneumophila str. Philadelphia 1	Adherence	74.905	0	780
bin.749	k127_190215_length_381848_cov_29.9991_149	VFG042734	(vfr)	cAMP-regulatory protein [Type IV pili (VF0082) - Adherence (VFC0001)] [Pseudomonas aeruginosa PAO1	Adherence	76.168	6.74e-123	344
bin.749	k127_190215_length_381848_cov_29.9991_224	VFG038472	(tapW)	twitching ATPase [Tap type IV pili (VF0475) - Adherence (VFC0001)] [Aeromonas hydrophila ML09-119	Adherence	73.199	0	525
bin.749	k127_16237110_length_380458_cov_29.9998_91	VFG043016	(PA1464)	purine-binding chemotaxis protein [Flagella (VF0273) - Motility (VFC0204)] [Pseudomonas aeruginosa PAO1	Motility	79.739	3.32e-91	259
bin.749	k127_16237110_length_380458_cov_29.9998_91	VFG007544	(cheW)	purine-binding chemotaxis protein CheW [Flagella (VF0519) - Motility (VFC0204)] [Vibrio cholerae O1 biovar El Tor str. N16961	Motility	74.675	2.84e-81	234
bin.749	k127_16237110_length_380458_cov_29.9998_100	VFG043012	(cheY)	chemotaxis protein CheY [Flagella (VF0273) - Motility (VFC0204)] [Pseudomonas aeruginosa PAO1	Motility	90.164	5.44e-79	226
bin.749	k127_16237110_length_380458_cov_29.9998_100	VFG038699	(cheY)	chemotaxis protein CheY [Polar flagella (VF0473) - Motility (VFC0204)] [Aeromonas hydrophila ML09-119	Motility	85.366	1.27e-77	223
bin.749	k127_16237110_length_380458_cov_29.9998_100	VFG007568	(cheY)	chemotaxis protein CheY [Flagella (VF0519) - Motility (VFC0204)] [Vibrio cholerae O1 biovar El Tor str. N16961	Motility	81.967	5.08e-74	213
bin.749	k127_16237110_length_380458_cov_29.9998_108	VFG001259	(fliP)	flagellar biosynthetic protein FliP [Flagella (VF0273) - Motility (VFC0204)] [Pseudomonas aeruginosa PAO1	Motility	73.094	1.45e-116	333
bin.749	k127_16237110_length_380458_cov_29.9998_110	VFG002018	(fliN)	flagellar motor switch protein FliN [Flagella (VF0157) - Motility (VFC0204)] [Legionella pneumophila subsp. pneumophila str. Philadelphia 1	Motility	71.591	3.02e-45	141
bin.749	k127_16237110_length_380458_cov_29.9998_111	VFG001256	(fliM)	flagellar motor switch protein FliM [Flagella (VF0273) - Motility (VFC0204)] [Pseudomonas aeruginosa PAO1	Motility	76.25	2.52e-177	492
bin.749	k127_34719492_length_156655_cov_33.3509_132	VFG050386	(pilT)	type IV pilus twitching motility protein PilT [TFP (VF1334) - Adherence (VFC0001)] [Acinetobacter baumannii ACICU	Adherence	83.43	0	607
bin.749	k127_34719492_length_156655_cov_33.3509_133	VFG050400	(pilU)	PilT/PilU family type 4a pilus ATPase [TFP (VF1334) - Adherence (VFC0001)] [Acinetobacter baumannii ACICU	Adherence	73.239	0	544
bin.749	k127_30180540_length_254233_cov_30.9986_105	VFG010906	(csrA)	carbon storage regulator CsrA [CsrA (VF0261) - Regulation (VFC0301)] [Legionella pneumophila subsp. pneumophila str. Philadelphia 1	Regulation	72.131	2.68e-30	98.6
bin.749	k127_34736269_length_102221_cov_28.9967_37	VFG043648	(rpoS)	RNA polymerase sigma factor RpoS [Type IV pili (VF0082) - Adherence (VFC0001)] [Pseudomonas aeruginosa PAO1	Adherence	71.472	1.42e-164	459
bin.749	k127_16237110_length_380458_cov_29.9998_203	VFG013948	(pilZ)	type 4 fimbrial biogenesis protein PilZ [Type IV pili (VF0082) - Adherence (VFC0001)] [Pseudomonas aeruginosa PAO1	Adherence	87.387	3.32e-71	206
bin.749	k127_34719492_length_156655_cov_33.3509_138	VFG050625	(pilG)	twitching motility response regulator PilG [TFP (VF1334) - Adherence (VFC0001)] [Acinetobacter baumannii ACICU	Adherence	76	1.64e-71	207
bin.749	k127_43558417_length_134473_cov_30.9703_97	VFG043378	(cheV3)	chemotaxis coupling protein CheV3 [Flagella (VF0051) - Motility (VFC0204)] [Helicobacter pylori 26695	Motility	77.586	1.38e-20	91.7
bin.749	k127_34736269_length_102221_cov_28.9967_28	VFG013465	(kdsA)	2-dehydro-3-deoxyphosphooctonate aldolase [LOS (VF0044) - Immune modulation (VFC0258)] [Haemophilus influenzae Rd KW20	Immune modulation	79.359	5.99e-173	476
bin.749	k127_33740525_length_151872_cov_30.9976_41	VFG000123	(alg8)	alginate-c5-mannuronan-epimerase AlgG [Alginate (VF0091) - Biofilm (VFC0271)] [Pseudomonas aeruginosa PAO1	Biofilm	71.69	0	719
bin.749	k127_34736269_length_102221_cov_28.9967_44	VFG000121	(algU)	alginate biosynthesis protein AlgZ/FimS [Alginate (VF0091) - Biofilm (VFC0271)] [Pseudomonas aeruginosa PAO1	Biofilm	71.505	8e-100	284
bin.749	k127_33740525_length_151872_cov_30.9976_23	VFG043378	(cheV3)	chemotaxis coupling protein CheV3 [Flagella (VF0051) - Motility (VFC0204)] [Helicobacter pylori 26695	Motility	77.586	1.13e-20	91.7
bin.749	k127_33740525_length_151872_cov_30.9976_99	VFG043378	(cheV3)	chemotaxis coupling protein CheV3 [Flagella (VF0051) - Motility (VFC0204)] [Helicobacter pylori 26695	Motility	73.684	7.99e-19	85.9
bin.751	k127_24949339_length_7147_cov_7.0000_3	VFG001412	(sigH)	ECF RNA polymerase sigma factor SigH [SigH (VF0296) - Regulation (VFC0301)] [Mycobacterium tuberculosis H37Rv	Regulation	74.227	5.18e-47	147
bin.751	k127_33613012_length_3112_cov_8.7337_5	VFG046465	(tufA)	elongation factor Tu [EF-Tu (VF0460) - Adherence (VFC0001)] [Francisella tularensis subsp. tularensis SCHU S4	Adherence	75	5.59e-15	63.2
bin.751	k127_28922564_length_2297_cov_9.6212_1	VFG038840	(flmH)	short chain dehydrogenase/reductase family oxidoreductase [Polar flagella (VF0473) - Motility (VFC0204)] [Aeromonas hydrophila ML09-119	Motility	70.968	6.37e-07	40
bin.751	k127_12222288_length_4475_cov_12.4232_6	VFG046465	(tufA)	elongation factor Tu [EF-Tu (VF0460) - Adherence (VFC0001)] [Francisella tularensis subsp. tularensis SCHU S4	Adherence	75	1.28e-17	70.5
bin.754	k127_34584092_length_1590_cov_13.9467_2	VFG047708	(carB)	carbamoyl phosphate synthase large subunit [Pyrimidine biosynthesis (VF0558) - Nutritional/Metabolic factor (VFC0272)] [Francisella tularensis subsp. tularensis SCHU S4	Nutritional/Metabolic factor	71.942	1.5e-67	218
bin.755	k127_4485082_length_7149_cov_6.0000_5	VFG000079	(clpC)	endopeptidase Clp ATP-binding chain C [ClpC (VF0072) - Stress survival (VFC0282)] [Listeria monocytogenes EGD-e	Stress survival	73.51	5.01e-70	236
bin.755	k127_23168379_length_3505_cov_7.0000_3	VFG000079	(clpC)	endopeptidase Clp ATP-binding chain C [ClpC (VF0072) - Stress survival (VFC0282)] [Listeria monocytogenes EGD-e	Stress survival	73.333	1.74e-24	91.3
bin.756	k127_35498411_length_3180_cov_5.4432_2	VFG046465	(tufA)	elongation factor Tu [EF-Tu (VF0460) - Adherence (VFC0001)] [Francisella tularensis subsp. tularensis SCHU S4	Adherence	85.185	1.99e-11	52.4
bin.756	k127_10525105_length_18704_cov_10.9662_6	VFG002074	(hsiG1/tssF)	type VI secretion system hcp secretion island protein HsiG1 [HSI-1 (VF0334) - Effector delivery system (VFC0086)] [Pseudomonas aeruginosa PAO1	Effector delivery system	72.632	3.55e-45	150
bin.756	k127_10525105_length_18704_cov_10.9662_9	VFG002076	(clpV1)	type VI secretion system AAA+ family ATPase [HSI-1 (VF0334) - Effector delivery system (VFC0086)] [Pseudomonas aeruginosa PAO1	Effector delivery system	71.725	0	1314
bin.756	k127_10525105_length_18704_cov_10.9662_1	VFG002070	(hsiC1/vipB/tssC)	type VI secretion system tubule-forming protein VipB [HSI-1 (VF0334) - Effector delivery system (VFC0086)] [Pseudomonas aeruginosa PAO1	Effector delivery system	74.545	0	529
bin.756	k127_10525105_length_18704_cov_10.9662_1	VFG041098	(STM0274)	EvpB family type VI secretion protein [SCI (Salmonella centrisome island)/SPI-6 T6SS (VF0974) - Effector delivery system (VFC0086)] [Salmonella enterica subsp. enterica serovar Typhimurium str. LT2	Effector delivery system	71.212	2.66e-178	501
bin.756	k127_31673487_length_15271_cov_11.8634_8	VFG002069	(hsiB1/vipA/tssB)	type VI secretion system tubule-forming protein VipA [HSI-1 (VF0334) - Effector delivery system (VFC0086)] [Pseudomonas aeruginosa PAO1	Effector delivery system	73.333	3.61e-89	255
bin.760	k127_39834046_length_6039_cov_39.9208_6	VFG002045	(bvgS)	virulence factors two-component system sensor histidine kinase BvgS [BvgAS (VF0336) - Regulation (VFC0301)] [Bordetella pertussis Tohama I	Regulation	73.529	9.12e-09	53.5
bin.760	k127_47893927_length_16066_cov_26.7335_20	VFG000232	(pilT)	twitching motility protein PilT [Type IV pili (VF0075) - Adherence (VFC0001)] [Neisseria meningitidis MC58	Adherence	74.06	9.22e-145	407
bin.760	k127_47893927_length_16066_cov_26.7335_20	VFG042870	(pilT)	type IV pilus twitching motility protein PilT [Type IV pili (VF0155) - Adherence (VFC0001)] [Legionella pneumophila subsp. pneumophila str. Philadelphia 1	Adherence	75.281	5.91e-152	425
bin.760	k127_47893927_length_16066_cov_26.7335_20	VFG038464	(tapT)	twitching ATPase [Tap type IV pili (VF0475) - Adherence (VFC0001)] [Aeromonas hydrophila ML09-119	Adherence	77.903	1.78e-153	429
bin.760	k127_47893927_length_16066_cov_26.7335_20	VFG050386	(pilT)	type IV pilus twitching motility protein PilT [TFP (VF1334) - Adherence (VFC0001)] [Acinetobacter baumannii ACICU	Adherence	78.652	2.73e-156	436
bin.760	k127_47893927_length_16066_cov_26.7335_20	VFG001223	(pilT)	twitching motility protein PilT [Type IV pili (VF0082) - Adherence (VFC0001)] [Pseudomonas aeruginosa PAO1	Adherence	77.903	3.49e-158	441
bin.760	k127_10123698_length_26847_cov_28.9937_14	VFG001855	(htpB)	Hsp60, 60K heat shock protein HtpB [Hsp60 (VF0159) - Adherence (VFC0001)] [Legionella pneumophila subsp. pneumophila str. Philadelphia 1	Adherence	75.189	0	771
bin.760	k127_24313117_length_37476_cov_26.5420_17	VFG000036	(bplC)	lipopolysaccharide biosynthesis protein [LPS (VF0033) - Immune modulation (VFC0258)] [Bordetella pertussis Tohama I	Immune modulation	71.233	0	522
bin.760	k127_24313117_length_37476_cov_26.5420_16	VFG000037	(bplB)	probable acetyltransferase [LPS (VF0033) - Immune modulation (VFC0258)] [Bordetella pertussis Tohama I	Immune modulation	70.879	1.68e-90	261
bin.760	k127_19841047_length_37505_cov_27.9957_35	VFG039536	(CBU_1566)	Coxiella Dot/Icm type IVB secretion system translocated effector [T4SS secreted effectors (VF0696) - Effector delivery system (VFC0086)] [Coxiella burnetii RSA 493	Effector delivery system	75	1.97e-14	60.8
bin.760	k127_39713685_length_56631_cov_28.9941_37	VFG001223	(pilT)	twitching motility protein PilT [Type IV pili (VF0082) - Adherence (VFC0001)] [Pseudomonas aeruginosa PAO1	Adherence	70.725	0	511
bin.761	k127_20003189_length_16303_cov_7.0000_5	VFG037912	(pseB)	UDP-N-acetylglucosamine 4,6-dehydratase (inverting) [Capsule (VF0465) - Immune modulation (VFC0258)] [Acinetobacter baumannii ACICU	Immune modulation	74.848	0	529
bin.761	k127_252762_length_9866_cov_7.7461_4	VFG000221	(pilE)	Type IV pilus major pilin subunit PilE [Type IV pili (VF0075) - Adherence (VFC0001)] [Neisseria meningitidis MC58	Adherence	74.074	1.13e-08	48.5
bin.764	k127_35111799_length_4052_cov_13.9801_5	VFG001854	(fliC)	flagellin [Flagella (VF0157) - Motility (VFC0204)] [Legionella pneumophila subsp. pneumophila str. Philadelphia 1	Motility	71.212	1.75e-26	97.1
bin.765	k127_44348910_length_21346_cov_11.9969_3	VFG046465	(tufA)	elongation factor Tu [EF-Tu (VF0460) - Adherence (VFC0001)] [Francisella tularensis subsp. tularensis SCHU S4	Adherence	70.677	0	566
bin.766	k127_4080583_length_3364_cov_6.8567_5	VFG012095	(groEL)	chaperonin GroEL [GroEL (VF0594) - Adherence (VFC0001)] [Clostridium difficile 630	Adherence	84.314	4.24e-26	95.1
bin.766	k127_33771535_length_4771_cov_5.4894_1	VFG012095	(groEL)	chaperonin GroEL [GroEL (VF0594) - Adherence (VFC0001)] [Clostridium difficile 630	Adherence	71.605	9.92e-36	123
bin.767	k127_35189385_length_30175_cov_15.9970_1	VFG011430	(acpXL)	acyl carrier protein [LPS (VF0367) - Immune modulation (VFC0258)] [Brucella melitensis bv. 1 str. 16M	Immune modulation	82.192	6.68e-36	114
bin.768	k127_20749291_length_2791_cov_7.0000_4	VFG042870	(pilT)	type IV pilus twitching motility protein PilT [Type IV pili (VF0155) - Adherence (VFC0001)] [Legionella pneumophila subsp. pneumophila str. Philadelphia 1	Adherence	72.861	0	508
bin.768	k127_23494611_length_17511_cov_6.0000_20	VFG000048	(bscN)	ATP synthase in type III secretion system [TTSS (VF0035) - Effector delivery system (VFC0086)] [Bordetella pertussis Tohama I	Effector delivery system	73.103	0	650
bin.768	k127_8595183_length_15047_cov_7.9972_1	VFG002377	(rfbF)	glucose-1-phosphate cytidylyltransferase [O-antigen (VF0392) - Immune modulation (VFC0258)] [Yersinia enterocolitica subsp. enterocolitica 8081	Immune modulation	72.152	3.36e-88	255
bin.768	k127_11517207_length_10495_cov_8.9375_13	VFG046465	(tufA)	elongation factor Tu [EF-Tu (VF0460) - Adherence (VFC0001)] [Francisella tularensis subsp. tularensis SCHU S4	Adherence	85.366	1.54e-18	73.2
bin.768	k127_2140105_length_5010_cov_4.9951_1	VFG046465	(tufA)	elongation factor Tu [EF-Tu (VF0460) - Adherence (VFC0001)] [Francisella tularensis subsp. tularensis SCHU S4	Adherence	77.778	5.22e-36	122
bin.768	k127_27580671_length_4532_cov_6.0000_1	VFG000043	(bscS)	Bordetella Bsc type III secretion system protein BscS [TTSS (VF0035) - Effector delivery system (VFC0086)] [Bordetella pertussis Tohama I	Effector delivery system	70.968	1.55e-24	84.7
bin.768	k127_13669523_length_3296_cov_4.9886_1	VFG046465	(tufA)	elongation factor Tu [EF-Tu (VF0460) - Adherence (VFC0001)] [Francisella tularensis subsp. tularensis SCHU S4	Adherence	82.609	2.37e-66	202
bin.768	k127_20749291_length_2791_cov_7.0000_4	VFG001223	(pilT)	twitching motility protein PilT [Type IV pili (VF0082) - Adherence (VFC0001)] [Pseudomonas aeruginosa PAO1	Adherence	77.391	0	549
bin.768	k127_20749291_length_2791_cov_7.0000_4	VFG050386	(pilT)	type IV pilus twitching motility protein PilT [TFP (VF1334) - Adherence (VFC0001)] [Acinetobacter baumannii ACICU	Adherence	77.391	0	539
bin.768	k127_20749291_length_2791_cov_7.0000_4	VFG038464	(tapT)	twitching ATPase [Tap type IV pili (VF0475) - Adherence (VFC0001)] [Aeromonas hydrophila ML09-119	Adherence	72.807	0	512
bin.768	k127_16322843_length_2575_cov_4.9902_3	VFG047708	(carB)	carbamoyl phosphate synthase large subunit [Pyrimidine biosynthesis (VF0558) - Nutritional/Metabolic factor (VFC0272)] [Francisella tularensis subsp. tularensis SCHU S4	Nutritional/Metabolic factor	72.059	0	528
bin.769	k127_10247160_length_36368_cov_7.0000_32	VFG001223	(pilT)	twitching motility protein PilT [Type IV pili (VF0082) - Adherence (VFC0001)] [Pseudomonas aeruginosa PAO1	Adherence	75.072	0	531
bin.769	k127_10247160_length_36368_cov_7.0000_32	VFG050386	(pilT)	type IV pilus twitching motility protein PilT [TFP (VF1334) - Adherence (VFC0001)] [Acinetobacter baumannii ACICU	Adherence	75.362	0	528
bin.769	k127_15751587_length_2787_cov_5.9887_1	VFG046465	(tufA)	elongation factor Tu [EF-Tu (VF0460) - Adherence (VFC0001)] [Francisella tularensis subsp. tularensis SCHU S4	Adherence	87.805	5.18e-19	74.7
bin.769	k127_6953276_length_4153_cov_5.0000_1	VFG046465	(tufA)	elongation factor Tu [EF-Tu (VF0460) - Adherence (VFC0001)] [Francisella tularensis subsp. tularensis SCHU S4	Adherence	79.04	0	627
bin.769	k127_33883505_length_4749_cov_3.8215_1	VFG046465	(tufA)	elongation factor Tu [EF-Tu (VF0460) - Adherence (VFC0001)] [Francisella tularensis subsp. tularensis SCHU S4	Adherence	80.488	3.95e-17	69.3
bin.769	k127_32929979_length_6745_cov_7.0000_1	VFG002346	(flgG)	flagellar basal-body rod protein FlgG [Flagella (VF0394) - Motility (VFC0204)] [Yersinia enterocolitica subsp. enterocolitica 8081	Motility	77.778	4.09e-16	65.5
bin.769	k127_15381066_length_7478_cov_9.0000_1	VFG001867	(sodB)	superoxide dismutase [SodB (VF0169) - Stress survival (VFC0282)] [Legionella pneumophila subsp. pneumophila str. Philadelphia 1	Stress survival	75	6.71e-29	98.6
bin.769	k127_6882900_length_8583_cov_5.0000_5	VFG002365	(gmd)	GDP-mannose 4,6-dehydratase [O-antigen (VF0392) - Immune modulation (VFC0258)] [Yersinia enterocolitica subsp. enterocolitica 8081	Immune modulation	71.311	0	568
bin.769	k127_32929979_length_6745_cov_7.0000_1	VFG002513	(flgG)	flagellar basal body rod protein FlgG [Flagella (VF0430) - Motility (VFC0204)] [Burkholderia pseudomallei K96243	Motility	75.676	6.86e-14	59.3
bin.769	k127_45069087_length_10957_cov_6.0000_3	VFG001855	(htpB)	Hsp60, 60K heat shock protein HtpB [Hsp60 (VF0159) - Adherence (VFC0001)] [Legionella pneumophila subsp. pneumophila str. Philadelphia 1	Adherence	75	0	758
bin.769	k127_21018406_length_22392_cov_8.9978_20	VFG002425	(pilA)	type IV fimbrial pilin protein [Type IV pili (VF0431) - Adherence (VFC0001)] [Burkholderia pseudomallei K96243	Adherence	70.27	4.82e-13	60.8
bin.769	k127_21018406_length_22392_cov_8.9978_14	VFG002377	(rfbF)	glucose-1-phosphate cytidylyltransferase [O-antigen (VF0392) - Immune modulation (VFC0258)] [Yersinia enterocolitica subsp. enterocolitica 8081	Immune modulation	70.312	1.63e-143	400
bin.769	k127_10247160_length_36368_cov_7.0000_32	VFG042870	(pilT)	type IV pilus twitching motility protein PilT [Type IV pili (VF0155) - Adherence (VFC0001)] [Legionella pneumophila subsp. pneumophila str. Philadelphia 1	Adherence	71.091	1.26e-180	501
bin.769	k127_10247160_length_36368_cov_7.0000_32	VFG038464	(tapT)	twitching ATPase [Tap type IV pili (VF0475) - Adherence (VFC0001)] [Aeromonas hydrophila ML09-119	Adherence	73.392	0	514
bin.769	k127_6882900_length_8583_cov_5.0000_5	VFG048885	(gmd)	GDP-mannose 4,6-dehydratase [Capsule (VF0560) - Immune modulation (VFC0258)] [Klebsiella pneumoniae subsp. pneumoniae NTUH-K2044	Immune modulation	75.204	0	590
bin.771	k127_32808448_length_18163_cov_11.8392_12	VFG001405	(sigA/rpoV)	RNA polymerase sigma factor SigA [SigA (VF0257) - Regulation (VFC0301)] [Mycobacterium tuberculosis H37Rv	Regulation	81.046	0	533
bin.771	k127_25136972_length_8973_cov_17.9769_13	VFG001405	(sigA/rpoV)	RNA polymerase sigma factor SigA [SigA (VF0257) - Regulation (VFC0301)] [Mycobacterium tuberculosis H37Rv	Regulation	95.349	6.35e-24	88.6
bin.772	k127_11737042_length_8854_cov_10.9931_6	VFG000232	(pilT)	twitching motility protein PilT [Type IV pili (VF0075) - Adherence (VFC0001)] [Neisseria meningitidis MC58	Adherence	70.554	0	501
bin.772	k127_47456424_length_5678_cov_9.9043_3	VFG002225	(gmd)	GDP-mannose 4,6-dehydratase [LPS (VF0367) - Immune modulation (VFC0258)] [Brucella melitensis bv. 1 str. 16M	Immune modulation	71.154	0	527
bin.772	k127_47456424_length_5678_cov_9.9043_3	VFG048885	(gmd)	GDP-mannose 4,6-dehydratase [Capsule (VF0560) - Immune modulation (VFC0258)] [Klebsiella pneumoniae subsp. pneumoniae NTUH-K2044	Immune modulation	71.781	0	557
bin.772	k127_5170896_length_6781_cov_13.9766_8	VFG046465	(tufA)	elongation factor Tu [EF-Tu (VF0460) - Adherence (VFC0001)] [Francisella tularensis subsp. tularensis SCHU S4	Adherence	81.522	6.56e-52	164
bin.772	k127_10595400_length_6941_cov_8.9850_1	VFG046465	(tufA)	elongation factor Tu [EF-Tu (VF0460) - Adherence (VFC0001)] [Francisella tularensis subsp. tularensis SCHU S4	Adherence	80	1.29e-24	90.9
bin.772	k127_11737042_length_8854_cov_10.9931_6	VFG001223	(pilT)	twitching motility protein PilT [Type IV pili (VF0082) - Adherence (VFC0001)] [Pseudomonas aeruginosa PAO1	Adherence	73.623	0	520
bin.772	k127_11737042_length_8854_cov_10.9931_6	VFG042870	(pilT)	type IV pilus twitching motility protein PilT [Type IV pili (VF0155) - Adherence (VFC0001)] [Legionella pneumophila subsp. pneumophila str. Philadelphia 1	Adherence	72.174	0	511
bin.772	k127_11737042_length_8854_cov_10.9931_6	VFG050386	(pilT)	type IV pilus twitching motility protein PilT [TFP (VF1334) - Adherence (VFC0001)] [Acinetobacter baumannii ACICU	Adherence	75.362	0	538
bin.772	k127_12827543_length_11273_cov_11.9882_5	VFG001225	(pilG)	twitching motility protein PilG [Type IV pili (VF0082) - Adherence (VFC0001)] [Pseudomonas aeruginosa PAO1	Adherence	71.304	2.68e-59	177
bin.772	k127_49266106_length_14686_cov_11.0000_8	VFG001855	(htpB)	Hsp60, 60K heat shock protein HtpB [Hsp60 (VF0159) - Adherence (VFC0001)] [Legionella pneumophila subsp. pneumophila str. Philadelphia 1	Adherence	74.432	0	755
bin.772	k127_20299142_length_22429_cov_9.9952_23	VFG048797	(ugd)	UDP-glucose 6-dehydrogenase [Capsule (VF0560) - Immune modulation (VFC0258)] [Klebsiella pneumoniae subsp. pneumoniae NTUH-K2044	Immune modulation	72.68	0	594
bin.772	k127_17333326_length_23856_cov_12.1201_38	VFG046465	(tufA)	elongation factor Tu [EF-Tu (VF0460) - Adherence (VFC0001)] [Francisella tularensis subsp. tularensis SCHU S4	Adherence	80	1.29e-24	90.9
bin.772	k127_11737042_length_8854_cov_10.9931_6	VFG038464	(tapT)	twitching ATPase [Tap type IV pili (VF0475) - Adherence (VFC0001)] [Aeromonas hydrophila ML09-119	Adherence	74.041	0	527
bin.773	k127_24864776_length_4609_cov_8.1807_4	VFG046465	(tufA)	elongation factor Tu [EF-Tu (VF0460) - Adherence (VFC0001)] [Francisella tularensis subsp. tularensis SCHU S4	Adherence	73.707	4.85e-112	324
bin.773	k127_39486760_length_2478_cov_8.3943_5	VFG046465	(tufA)	elongation factor Tu [EF-Tu (VF0460) - Adherence (VFC0001)] [Francisella tularensis subsp. tularensis SCHU S4	Adherence	71.774	4.28e-63	194
bin.774	k127_10123320_length_77884_cov_11.9880_82	VFG046465	(tufA)	elongation factor Tu [EF-Tu (VF0460) - Adherence (VFC0001)] [Francisella tularensis subsp. tularensis SCHU S4	Adherence	70	3.38e-14	60.8
bin.774	k127_189151_length_135515_cov_11.9995_102	VFG006896	(pilA)	pilin [ChiRP (VF0609) - Adherence (VFC0001)] [Vibrio cholerae O1 biovar El Tor str. N16961	Adherence	75	2.22e-11	56.6
bin.775	k127_45487102_length_21163_cov_8.0000_1	VFG012627	(chuU)	heme permease protein ChuU [Chu (VF0234) - Nutritional/Metabolic factor (VFC0272)] [Escherichia coli O157:H7 str. EDL933	Nutritional/Metabolic factor	72.34	4.58e-14	63.2
bin.775	k127_45487102_length_21163_cov_8.0000_1	VFG013069	(shuU)	permease of iron compound ABC transport system [Shu (VF0256) - Nutritional/Metabolic factor (VFC0272)] [Shigella dysenteriae Sd197	Nutritional/Metabolic factor	72.34	4.85e-14	63.2
bin.775	k127_14686007_length_10812_cov_9.9949_11	VFG001855	(htpB)	Hsp60, 60K heat shock protein HtpB [Hsp60 (VF0159) - Adherence (VFC0001)] [Legionella pneumophila subsp. pneumophila str. Philadelphia 1	Adherence	74.359	1.38e-34	120
bin.775	k127_45040657_length_9994_cov_9.9945_8	VFG046465	(tufA)	elongation factor Tu [EF-Tu (VF0460) - Adherence (VFC0001)] [Francisella tularensis subsp. tularensis SCHU S4	Adherence	79.487	1.59e-16	67.4
bin.775	k127_45487102_length_21163_cov_8.0000_1	VFG000922	(chuU)	heme permease protein ChuU [Chu (VF0227) - Nutritional/Metabolic factor (VFC0272)] [Escherichia coli CFT073	Nutritional/Metabolic factor	72.34	4.27e-14	63.2
bin.776	k127_4147786_length_48060_cov_9.0000_3	VFG046465	(tufA)	elongation factor Tu [EF-Tu (VF0460) - Adherence (VFC0001)] [Francisella tularensis subsp. tularensis SCHU S4	Adherence	72.911	0	590
bin.776	k127_8769502_length_120702_cov_11.0000_72	VFG052419	(guaB)	inosine-5'-monophosphate dehydrogenase [GuaA/B (VF1377) - Nutritional/Metabolic factor (VFC0272)] [Borrelia burgdorferi B31	Nutritional/Metabolic factor	70.455	1.49e-33	128
bin.777	k127_26722331_length_30701_cov_11.9957_9	VFG011414	(kdsA)	2-dehydro-3-deoxyphosphooctonate aldolase [LPS (VF0367) - Immune modulation (VFC0258)] [Brucella melitensis bv. 1 str. 16M	Immune modulation	70.545	3.79e-135	380
bin.777	k127_10516320_length_21301_cov_11.9969_9	VFG002225	(gmd)	GDP-mannose 4,6-dehydratase [LPS (VF0367) - Immune modulation (VFC0258)] [Brucella melitensis bv. 1 str. 16M	Immune modulation	71.591	0	535
bin.777	k127_50263021_length_56939_cov_11.4130_30	VFG011430	(acpXL)	acyl carrier protein [LPS (VF0367) - Immune modulation (VFC0258)] [Brucella melitensis bv. 1 str. 16M	Immune modulation	82.895	1.76e-37	117
bin.779	k127_19701204_length_4024_cov_7.5851_2	VFG011414	(kdsA)	2-dehydro-3-deoxyphosphooctonate aldolase [LPS (VF0367) - Immune modulation (VFC0258)] [Brucella melitensis bv. 1 str. 16M	Immune modulation	71.942	1.91e-126	358
bin.779	k127_9572688_length_2154_cov_7.9240_1	VFG046465	(tufA)	elongation factor Tu [EF-Tu (VF0460) - Adherence (VFC0001)] [Francisella tularensis subsp. tularensis SCHU S4	Adherence	85.366	7.9e-20	76.6
bin.779	k127_496190_length_1712_cov_3.0000_2	VFG011430	(acpXL)	acyl carrier protein [LPS (VF0367) - Immune modulation (VFC0258)] [Brucella melitensis bv. 1 str. 16M	Immune modulation	80.769	1.42e-39	122
bin.779	k127_27774395_length_8754_cov_8.0000_3	VFG011626	(bvrR)	response regulator transcription factor [BvrR-BvrS (VF0368) - Regulation (VFC0301)] [Brucella melitensis bv. 1 str. 16M	Regulation	85.652	4.55e-145	402
bin.780	k127_24454953_length_9655_cov_6.9950_7	VFG011430	(acpXL)	acyl carrier protein [LPS (VF0367) - Immune modulation (VFC0258)] [Brucella melitensis bv. 1 str. 16M	Immune modulation	79.452	8.43e-36	113
bin.780	k127_18986706_length_12121_cov_6.9830_11	VFG046465	(tufA)	elongation factor Tu [EF-Tu (VF0460) - Adherence (VFC0001)] [Francisella tularensis subsp. tularensis SCHU S4	Adherence	75.61	3.09e-17	69.7
bin.781	k127_48133551_length_3372_cov_12.9538_3	VFG047708	(carB)	carbamoyl phosphate synthase large subunit [Pyrimidine biosynthesis (VF0558) - Nutritional/Metabolic factor (VFC0272)] [Francisella tularensis subsp. tularensis SCHU S4	Nutritional/Metabolic factor	76.316	3.21e-18	72.4
bin.782	k127_45277603_length_160036_cov_46.9965_60	VFG013418	(gmhA/lpcA)	phosphoheptose isomerase [LOS (VF0044) - Immune modulation (VFC0258)] [Haemophilus influenzae Rd KW20	Immune modulation	71.505	5.94e-100	284
bin.782	k127_16454305_length_216228_cov_46.9974_138	VFG046465	(tufA)	elongation factor Tu [EF-Tu (VF0460) - Adherence (VFC0001)] [Francisella tularensis subsp. tularensis SCHU S4	Adherence	70.38	0	563
bin.783	k127_231719_length_2404_cov_4.3922_3	VFG046465	(tufA)	elongation factor Tu [EF-Tu (VF0460) - Adherence (VFC0001)] [Francisella tularensis subsp. tularensis SCHU S4	Adherence	73.232	0	587
bin.783	k127_50300018_length_8743_cov_6.9916_9	VFG046465	(tufA)	elongation factor Tu [EF-Tu (VF0460) - Adherence (VFC0001)] [Francisella tularensis subsp. tularensis SCHU S4	Adherence	77.5	6.77e-18	71.2
bin.784	k127_5338888_length_4814_cov_3.9962_4	VFG038464	(tapT)	twitching ATPase [Tap type IV pili (VF0475) - Adherence (VFC0001)] [Aeromonas hydrophila ML09-119	Adherence	70.468	0	508
bin.784	k127_5338888_length_4814_cov_3.9962_4	VFG001223	(pilT)	twitching motility protein PilT [Type IV pili (VF0082) - Adherence (VFC0001)] [Pseudomonas aeruginosa PAO1	Adherence	71.594	0	503
bin.784	k127_934462_length_3657_cov_5.0000_2	VFG043209	(cheD)	methyl-accepting chemotaxis protein CheD [Flagella (VF0394) - Motility (VFC0204)] [Yersinia enterocolitica subsp. enterocolitica 8081	Motility	70	2.71e-09	55.8
bin.784	k127_11046876_length_3552_cov_5.0000_6	VFG007085	(epsG)	type II secretion system major pseudopilin GspG [Eps T2SS (VF0613) - Effector delivery system (VFC0086)] [Vibrio cholerae O395	Effector delivery system	70.732	5.09e-15	61.2
bin.784	k127_7951180_length_2802_cov_7.0000_1	VFG002225	(gmd)	GDP-mannose 4,6-dehydratase [LPS (VF0367) - Immune modulation (VFC0258)] [Brucella melitensis bv. 1 str. 16M	Immune modulation	72.263	4.76e-147	414
bin.784	k127_7951180_length_2802_cov_7.0000_1	VFG002365	(gmd)	GDP-mannose 4,6-dehydratase [O-antigen (VF0392) - Immune modulation (VFC0258)] [Yersinia enterocolitica subsp. enterocolitica 8081	Immune modulation	70.221	1.81e-147	415
bin.784	k127_37784849_length_2460_cov_3.0000_4	VFG043378	(cheV3)	chemotaxis coupling protein CheV3 [Flagella (VF0051) - Motility (VFC0204)] [Helicobacter pylori 26695	Motility	81.034	9.45e-25	97.8
bin.784	k127_14529567_length_1756_cov_5.0000_2	VFG001855	(htpB)	Hsp60, 60K heat shock protein HtpB [Hsp60 (VF0159) - Adherence (VFC0001)] [Legionella pneumophila subsp. pneumophila str. Philadelphia 1	Adherence	74.82	3.47e-67	211
bin.784	k127_2124754_length_10885_cov_6.0000_8	VFG043378	(cheV3)	chemotaxis coupling protein CheV3 [Flagella (VF0051) - Motility (VFC0204)] [Helicobacter pylori 26695	Motility	71.875	2.79e-22	93.6
bin.784	k127_7951180_length_2802_cov_7.0000_1	VFG048885	(gmd)	GDP-mannose 4,6-dehydratase [Capsule (VF0560) - Immune modulation (VFC0258)] [Klebsiella pneumoniae subsp. pneumoniae NTUH-K2044	Immune modulation	73.993	7.18e-154	431
bin.784	k127_22858983_length_5077_cov_5.0000_4	VFG002425	(pilA)	type IV fimbrial pilin protein [Type IV pili (VF0431) - Adherence (VFC0001)] [Burkholderia pseudomallei K96243	Adherence	72	5.31e-06	42
bin.784	k127_5338888_length_4814_cov_3.9962_4	VFG050386	(pilT)	type IV pilus twitching motility protein PilT [TFP (VF1334) - Adherence (VFC0001)] [Acinetobacter baumannii ACICU	Adherence	71.304	0	510
bin.784	k127_28330468_length_5690_cov_5.9694_8	VFG001915	(fliP)	flagellar biosynthesis protein FliP [Flagella (VF0114) - Motility (VFC0204)] [Campylobacter jejuni subsp. jejuni NCTC 11168	Motility	70.886	9.31e-35	115
bin.784	k127_9022954_length_10776_cov_7.0000_3	VFG041098	(STM0274)	EvpB family type VI secretion protein [SCI (Salmonella centrisome island)/SPI-6 T6SS (VF0974) - Effector delivery system (VFC0086)] [Salmonella enterica subsp. enterica serovar Typhimurium str. LT2	Effector delivery system	72.336	0	747
bin.784	k127_9022954_length_10776_cov_7.0000_3	VFG002070	(hsiC1/vipB/tssC)	type VI secretion system tubule-forming protein VipB [HSI-1 (VF0334) - Effector delivery system (VFC0086)] [Pseudomonas aeruginosa PAO1	Effector delivery system	79.719	0	834
bin.784	k127_9022954_length_10776_cov_7.0000_2	VFG002069	(hsiB1/vipA/tssB)	type VI secretion system tubule-forming protein VipA [HSI-1 (VF0334) - Effector delivery system (VFC0086)] [Pseudomonas aeruginosa PAO1	Effector delivery system	80.488	2.95e-96	273
bin.784	k127_28330468_length_5690_cov_5.9694_8	VFG038857	(fliP)	flagellar biosynthesis protein FliP [Lateral flagella (VF0474) - Motility (VFC0204)] [Aeromonas salmonicida subsp. salmonicida A449	Motility	71.795	6.55e-34	113
bin.784	k127_28477340_length_6655_cov_6.0000_1	VFG002076	(clpV1)	type VI secretion system AAA+ family ATPase [HSI-1 (VF0334) - Effector delivery system (VFC0086)] [Pseudomonas aeruginosa PAO1	Effector delivery system	75.909	0	978
bin.784	k127_28330468_length_5690_cov_5.9694_8	VFG038667	(fliP)	flagellar biosynthesis protein FliP [Polar flagella (VF0473) - Motility (VFC0204)] [Aeromonas hydrophila ML09-119	Motility	80.769	1.91e-40	130
bin.784	k127_29728483_length_8623_cov_5.9965_2	VFG043378	(cheV3)	chemotaxis coupling protein CheV3 [Flagella (VF0051) - Motility (VFC0204)] [Helicobacter pylori 26695	Motility	70.588	9.41e-21	93.2
bin.784	k127_28330468_length_5690_cov_5.9694_8	VFG001259	(fliP)	flagellar biosynthetic protein FliP [Flagella (VF0273) - Motility (VFC0204)] [Pseudomonas aeruginosa PAO1	Motility	74.359	1.94e-37	123
bin.784	k127_28330468_length_5690_cov_5.9694_8	VFG002338	(fliP)	flagellar biosynthetic protein FliP [Flagella (VF0394) - Motility (VFC0204)] [Yersinia enterocolitica subsp. enterocolitica 8081	Motility	76.923	2.16e-37	122
bin.784	k127_28330468_length_5690_cov_5.9694_8	VFG002016	(fliP)	flagellar biosynthetic protein FliP [Flagella (VF0157) - Motility (VFC0204)] [Legionella pneumophila subsp. pneumophila str. Philadelphia 1	Motility	70.513	2.15e-36	120
bin.784	k127_28330468_length_5690_cov_5.9694_8	VFG007412	(fliP)	flagellar biosynthesis protein [Flagella (VF0519) - Motility (VFC0204)] [Vibrio cholerae O1 biovar El Tor str. N16961	Motility	76	2.34e-36	121
bin.784	k127_28330468_length_5690_cov_5.9694_8	VFG002494	(fliP)	flagellar biosynthesis protein FliP [Flagella (VF0430) - Motility (VFC0204)] [Burkholderia pseudomallei K96243	Motility	79.747	2.18e-38	125
bin.784	k127_9022954_length_10776_cov_7.0000_10	VFG002076	(clpV1)	type VI secretion system AAA+ family ATPase [HSI-1 (VF0334) - Effector delivery system (VFC0086)] [Pseudomonas aeruginosa PAO1	Effector delivery system	76.372	0	634
bin.786	k127_46077420_length_90770_cov_42.4532_102	VFG011430	(acpXL)	acyl carrier protein [LPS (VF0367) - Immune modulation (VFC0258)] [Brucella melitensis bv. 1 str. 16M	Immune modulation	80.822	1.45e-35	112
bin.786	k127_33763112_length_3840_cov_17.0113_1	VFG046465	(tufA)	elongation factor Tu [EF-Tu (VF0460) - Adherence (VFC0001)] [Francisella tularensis subsp. tularensis SCHU S4	Adherence	80.435	1.07e-79	238
bin.787	k127_7152728_length_104838_cov_12.9993_41	VFG048797	(ugd)	UDP-glucose 6-dehydrogenase [Capsule (VF0560) - Immune modulation (VFC0258)] [Klebsiella pneumoniae subsp. pneumoniae NTUH-K2044	Immune modulation	71.134	0	585
bin.787	k127_32497856_length_15260_cov_12.7104_1	VFG046465	(tufA)	elongation factor Tu [EF-Tu (VF0460) - Adherence (VFC0001)] [Francisella tularensis subsp. tularensis SCHU S4	Adherence	71.269	8.28e-129	368
bin.787	k127_9547957_length_68875_cov_11.9990_8	VFG011430	(acpXL)	acyl carrier protein [LPS (VF0367) - Immune modulation (VFC0258)] [Brucella melitensis bv. 1 str. 16M	Immune modulation	73.418	2.4e-34	109
bin.788	k127_12439634_length_26750_cov_13.0000_13	VFG043378	(cheV3)	chemotaxis coupling protein CheV3 [Flagella (VF0051) - Motility (VFC0204)] [Helicobacter pylori 26695	Motility	75.472	3.47e-18	84.7
bin.788	k127_12439634_length_26750_cov_13.0000_13	VFG043367	(tlpB)	membrane-bound chemoreceptor sensing pH and autoinducer-2 [Flagella (VF0051) - Motility (VFC0204)] [Helicobacter pylori 26695	Motility	70.37	9.26e-17	80.9
bin.788	k127_17611003_length_13181_cov_13.9715_9	VFG002225	(gmd)	GDP-mannose 4,6-dehydratase [LPS (VF0367) - Immune modulation (VFC0258)] [Brucella melitensis bv. 1 str. 16M	Immune modulation	71.761	4.44e-173	481
bin.789	k127_12337281_length_5735_cov_7.0000_1	VFG038840	(flmH)	short chain dehydrogenase/reductase family oxidoreductase [Polar flagella (VF0473) - Motility (VFC0204)] [Aeromonas hydrophila ML09-119	Motility	78.571	5.77e-07	42.4
bin.789	k127_44184346_length_5948_cov_5.9395_1	VFG046465	(tufA)	elongation factor Tu [EF-Tu (VF0460) - Adherence (VFC0001)] [Francisella tularensis subsp. tularensis SCHU S4	Adherence	74.684	3.05e-39	130
bin.789	k127_20582599_length_3690_cov_5.9916_5	VFG012095	(groEL)	chaperonin GroEL [GroEL (VF0594) - Adherence (VFC0001)] [Clostridium difficile 630	Adherence	74.157	9.68e-42	140
bin.791	k127_43371184_length_1886_cov_3.0000_4	VFG011429	(acpXL)	acyl carrier protein [LPS (VF0367) - Immune modulation (VFC0258)] [Brucella melitensis bv. 1 str. 16M	Immune modulation	70	7.52e-10	45.8
bin.791	k127_21804832_length_1908_cov_2.8462_1	VFG011429	(acpXL)	acyl carrier protein [LPS (VF0367) - Immune modulation (VFC0258)] [Brucella melitensis bv. 1 str. 16M	Immune modulation	78.022	1.68e-49	149
bin.791	k127_21804832_length_1908_cov_2.8462_1	VFG052328	(acpP2)	acyl carrier protein [LPS (VF0370) - Immune modulation (VFC0258)] [Bartonella henselae str. Houston-1	Immune modulation	70.33	3.33e-44	135
bin.791	k127_14104227_length_3491_cov_4.0000_2	VFG011430	(acpXL)	acyl carrier protein [LPS (VF0367) - Immune modulation (VFC0258)] [Brucella melitensis bv. 1 str. 16M	Immune modulation	88	6.6e-42	129
bin.791	k127_13433783_length_4112_cov_3.0000_4	VFG011414	(kdsA)	2-dehydro-3-deoxyphosphooctonate aldolase [LPS (VF0367) - Immune modulation (VFC0258)] [Brucella melitensis bv. 1 str. 16M	Immune modulation	73.162	1.03e-131	372
bin.791	k127_46011663_length_3228_cov_4.0000_2	VFG011626	(bvrR)	response regulator transcription factor [BvrR-BvrS (VF0368) - Regulation (VFC0301)] [Brucella melitensis bv. 1 str. 16M	Regulation	83.913	2.52e-141	392
bin.792	k127_15230582_length_3075_cov_30.9389_1	VFG046465	(tufA)	elongation factor Tu [EF-Tu (VF0460) - Adherence (VFC0001)] [Francisella tularensis subsp. tularensis SCHU S4	Adherence	80.952	1.6e-16	67.8
bin.793	k127_14072252_length_135632_cov_25.1999_91	VFG043209	(cheD)	methyl-accepting chemotaxis protein CheD [Flagella (VF0394) - Motility (VFC0204)] [Yersinia enterocolitica subsp. enterocolitica 8081	Motility	71.429	5.31e-13	68.9
bin.793	k127_10793016_length_19140_cov_23.3606_11	VFG052388	(fliG-2)	flagellar motor switch protein FliG [Flagella (VF1368) - Motility (VFC0204)] [Borrelia burgdorferi B31	Motility	73.333	2.58e-172	480
bin.794	k127_34367657_length_545216_cov_18.9998_244	VFG046465	(tufA)	elongation factor Tu [EF-Tu (VF0460) - Adherence (VFC0001)] [Francisella tularensis subsp. tularensis SCHU S4	Adherence	71.392	0	568
bin.795	k127_29140037_length_53062_cov_26.1567_56	VFG011430	(acpXL)	acyl carrier protein [LPS (VF0367) - Immune modulation (VFC0258)] [Brucella melitensis bv. 1 str. 16M	Immune modulation	82.051	2.83e-39	122
bin.795	k127_36233535_length_8499_cov_23.0000_7	VFG002225	(gmd)	GDP-mannose 4,6-dehydratase [LPS (VF0367) - Immune modulation (VFC0258)] [Brucella melitensis bv. 1 str. 16M	Immune modulation	71.098	0	520
bin.795	k127_30081422_length_24574_cov_18.4578_13	VFG001862	(katB)	catalase-peroxidase KatB [KatAB (VF0168) - Stress survival (VFC0282)] [Legionella pneumophila subsp. pneumophila str. Philadelphia 1	Stress survival	80.113	0	1183
bin.795	k127_47641390_length_5991_cov_16.5991_7	VFG000964	(hasC)	UTP--glucose-1-phosphate uridylyltransferase HasC [Hyaluronic acid capsule (VF0244) - Immune modulation (VFC0258)] [Streptococcus pyogenes M1 GAS	Immune modulation	70.909	1e-21	82
bin.795	k127_47641390_length_5991_cov_16.5991_7	VFG013346	(galU)	glucosephosphate uridylyltransferase [LOS (VF0044) - Immune modulation (VFC0258)] [Haemophilus influenzae Rd KW20	Immune modulation	71.154	1.69e-20	78.6
bin.798	k127_21505500_length_22503_cov_10.9973_1	VFG047708	(carB)	carbamoyl phosphate synthase large subunit [Pyrimidine biosynthesis (VF0558) - Nutritional/Metabolic factor (VFC0272)] [Francisella tularensis subsp. tularensis SCHU S4	Nutritional/Metabolic factor	80.769	3.22e-27	98.6
bin.798	k127_260662_length_74535_cov_10.7415_9	VFG000221	(pilE)	Type IV pilus major pilin subunit PilE [Type IV pili (VF0075) - Adherence (VFC0001)] [Neisseria meningitidis MC58	Adherence	73.077	1.38e-06	44.7
bin.798	k127_10943614_length_9625_cov_9.9877_10	VFG006896	(pilA)	pilin [ChiRP (VF0609) - Adherence (VFC0001)] [Vibrio cholerae O1 biovar El Tor str. N16961	Adherence	73.333	1.1e-07	45.1
bin.799	k127_45282221_length_13207_cov_17.1243_12	VFG011430	(acpXL)	acyl carrier protein [LPS (VF0367) - Immune modulation (VFC0258)] [Brucella melitensis bv. 1 str. 16M	Immune modulation	83.117	1.34e-41	128
bin.799	k127_33205124_length_10152_cov_19.5170_1	VFG011414	(kdsA)	2-dehydro-3-deoxyphosphooctonate aldolase [LPS (VF0367) - Immune modulation (VFC0258)] [Brucella melitensis bv. 1 str. 16M	Immune modulation	72.727	4.82e-132	373
bin.799	k127_27275829_length_3778_cov_19.1758_4	VFG011626	(bvrR)	response regulator transcription factor [BvrR-BvrS (VF0368) - Regulation (VFC0301)] [Brucella melitensis bv. 1 str. 16M	Regulation	71.548	7.63e-124	349
bin.799	k127_42031629_length_2428_cov_11.9426_1	VFG046465	(tufA)	elongation factor Tu [EF-Tu (VF0460) - Adherence (VFC0001)] [Francisella tularensis subsp. tularensis SCHU S4	Adherence	90.909	2.99e-16	66.2
bin.800	k127_42093138_length_13072_cov_13.9760_1	VFG046465	(tufA)	elongation factor Tu [EF-Tu (VF0460) - Adherence (VFC0001)] [Francisella tularensis subsp. tularensis SCHU S4	Adherence	77.5	5.75e-77	231
bin.800	k127_42027437_length_96262_cov_18.8962_68	VFG001405	(sigA/rpoV)	RNA polymerase sigma factor SigA [SigA (VF0257) - Regulation (VFC0301)] [Mycobacterium tuberculosis H37Rv	Regulation	80.392	0	516
bin.800	k127_11033840_length_69866_cov_19.9984_23	VFG001390	(mprA)	two-component response regulator MrpA [MprAB (VF0298) - Regulation (VFC0301)] [Mycobacterium tuberculosis H37Rv	Regulation	70.796	9.31e-111	315
bin.800	k127_27978573_length_42269_cov_20.0000_8	VFG001416	(panD)	aspartate 1-decarboxylase [PanC/PanD (VF0319) - Nutritional/Metabolic factor (VFC0272)] [Mycobacterium tuberculosis H37Rv	Nutritional/Metabolic factor	72.131	9.86e-59	176
bin.800	k127_31303033_length_15005_cov_20.9462_1	VFG012095	(groEL)	chaperonin GroEL [GroEL (VF0594) - Adherence (VFC0001)] [Clostridium difficile 630	Adherence	77.632	2e-35	122
bin.802	k127_9529510_length_8162_cov_7.0000_9	VFG000274	(ureG)	urease accessory protein (ureG) [Urease (VF0050) - Stress survival (VFC0282)] [Helicobacter pylori 26695	Stress survival	76.263	1.18e-111	315
bin.802	k127_33498112_length_3882_cov_10.0000_1	VFG000037	(bplB)	probable acetyltransferase [LPS (VF0033) - Immune modulation (VFC0258)] [Bordetella pertussis Tohama I	Immune modulation	74.576	1.54e-28	97.8
bin.802	k127_33498112_length_3882_cov_10.0000_1	VFG014102	(wbpD)	UDP-2-acetamido-3-amino-2, 3-dideoxy-D-glucuronate N-acetyltransferase [LPS (VF0085) - Immune modulation (VFC0258)] [Pseudomonas aeruginosa PAO1	Immune modulation	77.049	3.25e-30	102
bin.802	k127_42052842_length_2320_cov_4.0000_3	VFG002365	(gmd)	GDP-mannose 4,6-dehydratase [O-antigen (VF0392) - Immune modulation (VFC0258)] [Yersinia enterocolitica subsp. enterocolitica 8081	Immune modulation	71.429	2.52e-161	451
bin.802	k127_28825084_length_38466_cov_5.9992_1	VFG046465	(tufA)	elongation factor Tu [EF-Tu (VF0460) - Adherence (VFC0001)] [Francisella tularensis subsp. tularensis SCHU S4	Adherence	70.588	2.8e-30	106
bin.803	k127_30172275_length_57016_cov_15.9984_1	VFG048885	(gmd)	GDP-mannose 4,6-dehydratase [Capsule (VF0560) - Immune modulation (VFC0258)] [Klebsiella pneumoniae subsp. pneumoniae NTUH-K2044	Immune modulation	78.261	1.21e-21	82
bin.803	k127_30172275_length_57016_cov_15.9984_1	VFG002225	(gmd)	GDP-mannose 4,6-dehydratase [LPS (VF0367) - Immune modulation (VFC0258)] [Brucella melitensis bv. 1 str. 16M	Immune modulation	80.851	2.39e-20	78.2
bin.803	k127_30172275_length_57016_cov_15.9984_1	VFG000321	(rfbD)	GDP-D-mannose dehydratase [LPS (VF0056) - Immune modulation (VFC0258)] [Helicobacter pylori 26695	Immune modulation	77.778	1.88e-18	73.2
bin.803	k127_39060513_length_43177_cov_14.0000_21	VFG043378	(cheV3)	chemotaxis coupling protein CheV3 [Flagella (VF0051) - Motility (VFC0204)] [Helicobacter pylori 26695	Motility	74.194	7.25e-21	93.2
bin.803	k127_13941871_length_103264_cov_13.9992_1	VFG002365	(gmd)	GDP-mannose 4,6-dehydratase [O-antigen (VF0392) - Immune modulation (VFC0258)] [Yersinia enterocolitica subsp. enterocolitica 8081	Immune modulation	84.783	6.83e-23	85.5
bin.803	k127_13941871_length_103264_cov_13.9992_1	VFG048885	(gmd)	GDP-mannose 4,6-dehydratase [Capsule (VF0560) - Immune modulation (VFC0258)] [Klebsiella pneumoniae subsp. pneumoniae NTUH-K2044	Immune modulation	80.435	1.35e-21	81.6
bin.803	k127_13941871_length_103264_cov_13.9992_1	VFG002225	(gmd)	GDP-mannose 4,6-dehydratase [LPS (VF0367) - Immune modulation (VFC0258)] [Brucella melitensis bv. 1 str. 16M	Immune modulation	82.979	3.75e-20	77.8
bin.803	k127_13941871_length_103264_cov_13.9992_1	VFG000321	(rfbD)	GDP-D-mannose dehydratase [LPS (VF0056) - Immune modulation (VFC0258)] [Helicobacter pylori 26695	Immune modulation	77.778	1.55e-18	73.6
bin.803	k127_30172275_length_57016_cov_15.9984_1	VFG002365	(gmd)	GDP-mannose 4,6-dehydratase [O-antigen (VF0392) - Immune modulation (VFC0258)] [Yersinia enterocolitica subsp. enterocolitica 8081	Immune modulation	80.435	6.85e-22	82.8
bin.804	k127_16601017_length_20179_cov_19.9943_10	VFG052405	(mcp-5)	methyl-accepting chemotaxis protein [Flagella (VF1368) - Motility (VFC0204)] [Borrelia burgdorferi B31	Motility	70	1.43e-13	70.5
bin.804	k127_38459413_length_5753_cov_15.7899_8	VFG046465	(tufA)	elongation factor Tu [EF-Tu (VF0460) - Adherence (VFC0001)] [Francisella tularensis subsp. tularensis SCHU S4	Adherence	78.125	5.67e-51	162
bin.805	k127_30228193_length_20244_cov_16.9769_23	VFG012095	(groEL)	chaperonin GroEL [GroEL (VF0594) - Adherence (VFC0001)] [Clostridium difficile 630	Adherence	70.079	4.04e-59	188
bin.805	k127_12849998_length_13778_cov_13.9943_13	VFG001405	(sigA/rpoV)	RNA polymerase sigma factor SigA [SigA (VF0257) - Regulation (VFC0301)] [Mycobacterium tuberculosis H37Rv	Regulation	75.817	7.58e-168	488
bin.806	k127_20981921_length_17185_cov_18.8030_17	VFG046465	(tufA)	elongation factor Tu [EF-Tu (VF0460) - Adherence (VFC0001)] [Francisella tularensis subsp. tularensis SCHU S4	Adherence	77.459	5.44e-129	368
bin.806	k127_15394538_length_12326_cov_20.9902_15	VFG001855	(htpB)	Hsp60, 60K heat shock protein HtpB [Hsp60 (VF0159) - Adherence (VFC0001)] [Legionella pneumophila subsp. pneumophila str. Philadelphia 1	Adherence	72.165	2.11e-82	251
bin.806	k127_8887667_length_12058_cov_14.0000_1	VFG002425	(pilA)	type IV fimbrial pilin protein [Type IV pili (VF0431) - Adherence (VFC0001)] [Burkholderia pseudomallei K96243	Adherence	71.053	3.37e-13	61.6
bin.806	k127_37565124_length_10127_cov_16.9904_2	VFG001223	(pilT)	twitching motility protein PilT [Type IV pili (VF0082) - Adherence (VFC0001)] [Pseudomonas aeruginosa PAO1	Adherence	76.232	0	541
bin.806	k127_37565124_length_10127_cov_16.9904_2	VFG050386	(pilT)	type IV pilus twitching motility protein PilT [TFP (VF1334) - Adherence (VFC0001)] [Acinetobacter baumannii ACICU	Adherence	75.942	0	530
bin.806	k127_37565124_length_10127_cov_16.9904_2	VFG038464	(tapT)	twitching ATPase [Tap type IV pili (VF0475) - Adherence (VFC0001)] [Aeromonas hydrophila ML09-119	Adherence	73.099	0	513
bin.806	k127_37565124_length_10127_cov_16.9904_2	VFG042870	(pilT)	type IV pilus twitching motility protein PilT [Type IV pili (VF0155) - Adherence (VFC0001)] [Legionella pneumophila subsp. pneumophila str. Philadelphia 1	Adherence	73.451	0	508
bin.806	k127_47344965_length_14279_cov_15.5798_1	VFG001405	(sigA/rpoV)	RNA polymerase sigma factor SigA [SigA (VF0257) - Regulation (VFC0301)] [Mycobacterium tuberculosis H37Rv	Regulation	72.857	1.49e-31	126
bin.806	k127_10746197_length_29107_cov_15.8298_1	VFG001855	(htpB)	Hsp60, 60K heat shock protein HtpB [Hsp60 (VF0159) - Adherence (VFC0001)] [Legionella pneumophila subsp. pneumophila str. Philadelphia 1	Adherence	76.724	1.76e-53	174
bin.806	k127_10746197_length_29107_cov_15.8298_1	VFG001855	(htpB)	Hsp60, 60K heat shock protein HtpB [Hsp60 (VF0159) - Adherence (VFC0001)] [Legionella pneumophila subsp. pneumophila str. Philadelphia 1	Adherence	90.196	2.61e-23	92.4
bin.806	k127_10746197_length_29107_cov_15.8298_1	VFG012095	(groEL)	chaperonin GroEL [GroEL (VF0594) - Adherence (VFC0001)] [Clostridium difficile 630	Adherence	75.472	5.45e-20	82.8
bin.806	k127_10746197_length_29107_cov_15.8298_2	VFG001855	(htpB)	Hsp60, 60K heat shock protein HtpB [Hsp60 (VF0159) - Adherence (VFC0001)] [Legionella pneumophila subsp. pneumophila str. Philadelphia 1	Adherence	72.789	2.01e-60	192
bin.806	k127_26584512_length_22981_cov_16.8242_19	VFG045296	(LPG_RS03710)	N-acetyl sugar amidotransferase [LPS (VF0171) - Immune modulation (VFC0258)] [Legionella pneumophila subsp. pneumophila str. Philadelphia 1	Immune modulation	74.483	0	703
bin.809	k127_18624030_length_35010_cov_12.9489_13	VFG014100	(wbpB)	UDP-N-acetyl-2-amino-2-deoxy-D-glucuronate oxidase [LPS (VF0085) - Immune modulation (VFC0258)] [Pseudomonas aeruginosa PAO1	Immune modulation	72.93	8.04e-168	466
bin.809	k127_36009677_length_9906_cov_10.1057_7	VFG038464	(tapT)	twitching ATPase [Tap type IV pili (VF0475) - Adherence (VFC0001)] [Aeromonas hydrophila ML09-119	Adherence	73.392	0	513
bin.809	k127_36009677_length_9906_cov_10.1057_7	VFG050386	(pilT)	type IV pilus twitching motility protein PilT [TFP (VF1334) - Adherence (VFC0001)] [Acinetobacter baumannii ACICU	Adherence	76.232	0	532
bin.809	k127_36009677_length_9906_cov_10.1057_7	VFG001223	(pilT)	twitching motility protein PilT [Type IV pili (VF0082) - Adherence (VFC0001)] [Pseudomonas aeruginosa PAO1	Adherence	76.522	0	542
bin.809	k127_37126319_length_20741_cov_11.5228_1	VFG001855	(htpB)	Hsp60, 60K heat shock protein HtpB [Hsp60 (VF0159) - Adherence (VFC0001)] [Legionella pneumophila subsp. pneumophila str. Philadelphia 1	Adherence	74.79	3.12e-47	156
bin.809	k127_30308272_length_54740_cov_13.8582_1	VFG039536	(CBU_1566)	Coxiella Dot/Icm type IVB secretion system translocated effector [T4SS secreted effectors (VF0696) - Effector delivery system (VFC0086)] [Coxiella burnetii RSA 493	Effector delivery system	73.81	2.74e-18	71.2
bin.809	k127_18624030_length_35010_cov_12.9489_11	VFG014103	(wbpE)	UDP-2-acetamido-2-deoxy-3-oxo-D-glucuronate aminotransferase [LPS (VF0085) - Immune modulation (VFC0258)] [Pseudomonas aeruginosa PAO1	Immune modulation	71.594	0	521
bin.809	k127_36009677_length_9906_cov_10.1057_7	VFG042870	(pilT)	type IV pilus twitching motility protein PilT [Type IV pili (VF0155) - Adherence (VFC0001)] [Legionella pneumophila subsp. pneumophila str. Philadelphia 1	Adherence	73.156	0	506
bin.809	k127_1407411_length_74531_cov_12.9990_48	VFG002377	(rfbF)	glucose-1-phosphate cytidylyltransferase [O-antigen (VF0392) - Immune modulation (VFC0258)] [Yersinia enterocolitica subsp. enterocolitica 8081	Immune modulation	71.875	5.53e-147	409
bin.809	k127_15273436_length_113347_cov_12.6928_1	VFG001855	(htpB)	Hsp60, 60K heat shock protein HtpB [Hsp60 (VF0159) - Adherence (VFC0001)] [Legionella pneumophila subsp. pneumophila str. Philadelphia 1	Adherence	76.279	1.17e-109	323
bin.809	k127_18624030_length_35010_cov_12.9489_12	VFG000037	(bplB)	probable acetyltransferase [LPS (VF0033) - Immune modulation (VFC0258)] [Bordetella pertussis Tohama I	Immune modulation	71.038	1.3e-94	271
bin.809	k127_1575952_length_2603_cov_7.9830_1	VFG050400	(pilU)	PilT/PilU family type 4a pilus ATPase [TFP (VF1334) - Adherence (VFC0001)] [Acinetobacter baumannii ACICU	Adherence	76.923	2.77e-15	65.1
bin.810	k127_12982501_length_7542_cov_9.9779_7	VFG006167	(pilX)	type IV pilus minor pilin PilX [Type IV pili (VF0075) - Adherence (VFC0001)] [Neisseria meningitidis MC58	Adherence	73.077	8.6e-08	43.9
bin.810	k127_12982501_length_7542_cov_9.9779_7	VFG006896	(pilA)	pilin [ChiRP (VF0609) - Adherence (VFC0001)] [Vibrio cholerae O1 biovar El Tor str. N16961	Adherence	71.429	5.5e-09	47
bin.810	k127_12982501_length_7542_cov_9.9779_7	VFG000221	(pilE)	Type IV pilus major pilin subunit PilE [Type IV pili (VF0075) - Adherence (VFC0001)] [Neisseria meningitidis MC58	Adherence	80	1.22e-08	46.2
bin.810	k127_12982501_length_7542_cov_9.9779_7	VFG002425	(pilA)	type IV fimbrial pilin protein [Type IV pili (VF0431) - Adherence (VFC0001)] [Burkholderia pseudomallei K96243	Adherence	70.833	1.47e-06	40.8
bin.810	k127_12982501_length_7542_cov_9.9779_7	VFG010455	(pilE/pilA)	type IV pilus assembly protein, major pilin [Type IV pili (VF0155) - Adherence (VFC0001)] [Legionella pneumophila subsp. pneumophila str. Philadelphia 1	Adherence	79.167	5.11e-06	38.9
bin.810	k127_48970313_length_51006_cov_12.6687_32	VFG000221	(pilE)	Type IV pilus major pilin subunit PilE [Type IV pili (VF0075) - Adherence (VFC0001)] [Neisseria meningitidis MC58	Adherence	75	6.91e-06	42.4
bin.811	k127_15827887_length_37669_cov_34.9891_33	VFG046465	(tufA)	elongation factor Tu [EF-Tu (VF0460) - Adherence (VFC0001)] [Francisella tularensis subsp. tularensis SCHU S4	Adherence	78.049	1.3e-16	67.8
bin.811	k127_18861016_length_10743_cov_27.0000_1	VFG001855	(htpB)	Hsp60, 60K heat shock protein HtpB [Hsp60 (VF0159) - Adherence (VFC0001)] [Legionella pneumophila subsp. pneumophila str. Philadelphia 1	Adherence	71.613	6.27e-62	197
bin.812	k127_2652393_length_14166_cov_25.7459_11	VFG011430	(acpXL)	acyl carrier protein [LPS (VF0367) - Immune modulation (VFC0258)] [Brucella melitensis bv. 1 str. 16M	Immune modulation	73.418	2.4e-34	109
bin.813	k127_30413337_length_16496_cov_7.9098_1	VFG046465	(tufA)	elongation factor Tu [EF-Tu (VF0460) - Adherence (VFC0001)] [Francisella tularensis subsp. tularensis SCHU S4	Adherence	77.57	8.26e-59	182
bin.813	k127_18345873_length_9328_cov_7.0000_2	VFG011430	(acpXL)	acyl carrier protein [LPS (VF0367) - Immune modulation (VFC0258)] [Brucella melitensis bv. 1 str. 16M	Immune modulation	75.641	3.62e-36	114
bin.814	k127_38682307_length_9160_cov_11.0000_1	VFG011430	(acpXL)	acyl carrier protein [LPS (VF0367) - Immune modulation (VFC0258)] [Brucella melitensis bv. 1 str. 16M	Immune modulation	84.615	2.27e-24	83.6
bin.814	k127_34170004_length_16224_cov_14.1429_13	VFG047708	(carB)	carbamoyl phosphate synthase large subunit [Pyrimidine biosynthesis (VF0558) - Nutritional/Metabolic factor (VFC0272)] [Francisella tularensis subsp. tularensis SCHU S4	Nutritional/Metabolic factor	71.806	5.88e-112	342
bin.814	k127_26076372_length_22114_cov_10.9973_21	VFG011626	(bvrR)	response regulator transcription factor [BvrR-BvrS (VF0368) - Regulation (VFC0301)] [Brucella melitensis bv. 1 str. 16M	Regulation	81.579	2.8e-17	68.6
bin.814	k127_34783722_length_33682_cov_9.9984_1	VFG046465	(tufA)	elongation factor Tu [EF-Tu (VF0460) - Adherence (VFC0001)] [Francisella tularensis subsp. tularensis SCHU S4	Adherence	82.143	9.66e-84	248
bin.814	k127_4363817_length_6372_cov_11.9789_7	VFG046465	(tufA)	elongation factor Tu [EF-Tu (VF0460) - Adherence (VFC0001)] [Francisella tularensis subsp. tularensis SCHU S4	Adherence	73.81	3.93e-16	66.6
bin.814	k127_25321193_length_8268_cov_9.6811_1	VFG011626	(bvrR)	response regulator transcription factor [BvrR-BvrS (VF0368) - Regulation (VFC0301)] [Brucella melitensis bv. 1 str. 16M	Regulation	75.556	1.77e-20	77
bin.814	k127_44369759_length_3108_cov_8.9678_1	VFG046465	(tufA)	elongation factor Tu [EF-Tu (VF0460) - Adherence (VFC0001)] [Francisella tularensis subsp. tularensis SCHU S4	Adherence	73.81	3.93e-16	66.6
bin.815	k127_6212674_length_50454_cov_34.9919_3	VFG043378	(cheV3)	chemotaxis coupling protein CheV3 [Flagella (VF0051) - Motility (VFC0204)] [Helicobacter pylori 26695	Motility	74.194	9.42e-21	93.2
bin.817	k127_19117645_length_13290_cov_11.9950_11	VFG016765	(motB)	flagellar motor protein MotB [Flagella (VF0373) - Motility (VFC0204)] [Bartonella bacilliformis KC583	Motility	73.077	1.18e-10	51.6
bin.817	k127_25821796_length_17924_cov_10.0000_7	VFG011430	(acpXL)	acyl carrier protein [LPS (VF0367) - Immune modulation (VFC0258)] [Brucella melitensis bv. 1 str. 16M	Immune modulation	79.487	7.84e-39	121
bin.817	k127_40262790_length_2535_cov_6.2674_1	VFG046465	(tufA)	elongation factor Tu [EF-Tu (VF0460) - Adherence (VFC0001)] [Francisella tularensis subsp. tularensis SCHU S4	Adherence	72.901	1.63e-131	375
bin.818	k127_15159458_length_12733_cov_7.0000_1	VFG050386	(pilT)	type IV pilus twitching motility protein PilT [TFP (VF1334) - Adherence (VFC0001)] [Acinetobacter baumannii ACICU	Adherence	71.556	1.29e-118	339
