## Supplementary Tables 1-7 for "Shotgun metagenomics reveals the microbiome and resistome of water harvesting ponds used by Kenyan rural smallholders" (part 2 of 2)

### Sheet: Table S4 (continued)
Table S4. Virulence factor gene annotations across all metagenome-assembled genomes (MAGs). This table summarizes virulence factor (VF) genes identified in all MAGs using BLASTp against the VFDB core dataset (Set A), filtered for hits with ≥70% global amino acid identity. For each predicted protein (qseqid), the associated virulence gene (Gene), matched VFDB entry (VF_ID), functional annotation (Function), and manually assigned VF category (Category) are provided. Additional columns include percent identity (pident), e-value, and bitscore of the alignment. Virulence categories were inferred by extracting VF identifiers from functional descriptions and mapping them to VFDB’s general classification scheme. Each row represents one virulence factor hit from a specific bin.
bin.818	k127_15159458_length_12733_cov_7.0000_1	VFG001223	(pilT)	twitching motility protein PilT [Type IV pili (VF0082) - Adherence (VFC0001)] [Pseudomonas aeruginosa PAO1	Adherence	73.333	1.11e-117	336
bin.818	k127_15159458_length_12733_cov_7.0000_1	VFG042870	(pilT)	type IV pilus twitching motility protein PilT [Type IV pili (VF0155) - Adherence (VFC0001)] [Legionella pneumophila subsp. pneumophila str. Philadelphia 1	Adherence	72.398	1.55e-117	336
bin.818	k127_34005161_length_9299_cov_7.0000_9	VFG011430	(acpXL)	acyl carrier protein [LPS (VF0367) - Immune modulation (VFC0258)] [Brucella melitensis bv. 1 str. 16M	Immune modulation	71.642	8.57e-28	93.6
bin.818	k127_18894080_length_11097_cov_7.0000_2	VFG001855	(htpB)	Hsp60, 60K heat shock protein HtpB [Hsp60 (VF0159) - Adherence (VFC0001)] [Legionella pneumophila subsp. pneumophila str. Philadelphia 1	Adherence	74.053	0	787
bin.818	k127_15612107_length_2506_cov_5.9874_2	VFG046465	(tufA)	elongation factor Tu [EF-Tu (VF0460) - Adherence (VFC0001)] [Francisella tularensis subsp. tularensis SCHU S4	Adherence	84.328	1.02e-81	243
bin.818	k127_15612107_length_2506_cov_5.9874_1	VFG046465	(tufA)	elongation factor Tu [EF-Tu (VF0460) - Adherence (VFC0001)] [Francisella tularensis subsp. tularensis SCHU S4	Adherence	70.588	6.39e-64	198
bin.819	k127_48879659_length_11296_cov_7.0000_4	VFG011430	(acpXL)	acyl carrier protein [LPS (VF0367) - Immune modulation (VFC0258)] [Brucella melitensis bv. 1 str. 16M	Immune modulation	79.487	2.28e-38	121
bin.819	k127_23188370_length_1892_cov_12.0000_1	VFG000907	(hlyB)	Hemolysin B [Alpha-Hemolysin (VF0225) - Exotoxin (VFC0235)] [Escherichia coli CFT073	Exotoxin	71.134	1.33e-44	150
bin.819	k127_23188370_length_1892_cov_12.0000_1	VFG000841	(hlyB)	Hemolysin B [Hemolysin (VF0207) - Exotoxin (VFC0235)] [Escherichia coli O157:H7 str. EDL933	Exotoxin	75.258	1.07e-43	147
bin.819	k127_21990672_length_2835_cov_7.0000_2	VFG011626	(bvrR)	response regulator transcription factor [BvrR-BvrS (VF0368) - Regulation (VFC0301)] [Brucella melitensis bv. 1 str. 16M	Regulation	84.12	1.64e-140	390
bin.821	k127_20069717_length_26163_cov_46.8998_1	VFG001952	(gmhA2)	phosphoheptose isomerase [Capsule (VF0323) - Immune modulation (VFC0258)] [Campylobacter jejuni subsp. jejuni NCTC 11168	Immune modulation	72.727	1.68e-07	40.8
bin.822	k127_22409852_length_20982_cov_10.9971_34	VFG046465	(tufA)	elongation factor Tu [EF-Tu (VF0460) - Adherence (VFC0001)] [Francisella tularensis subsp. tularensis SCHU S4	Adherence	81.25	2.99e-32	111
bin.822	k127_29597138_length_56067_cov_11.9851_19	VFG011626	(bvrR)	response regulator transcription factor [BvrR-BvrS (VF0368) - Regulation (VFC0301)] [Brucella melitensis bv. 1 str. 16M	Regulation	70.259	9.75e-116	328
bin.822	k127_18283198_length_58970_cov_11.9989_9	VFG011430	(acpXL)	acyl carrier protein [LPS (VF0367) - Immune modulation (VFC0258)] [Brucella melitensis bv. 1 str. 16M	Immune modulation	79.452	6.25e-35	111
bin.822	k127_20945402_length_19369_cov_12.9424_20	VFG002338	(fliP)	flagellar biosynthetic protein FliP [Flagella (VF0394) - Motility (VFC0204)] [Yersinia enterocolitica subsp. enterocolitica 8081	Motility	70.833	3.91e-07	40.4
bin.822	k127_28483832_length_15234_cov_12.9905_1	VFG046465	(tufA)	elongation factor Tu [EF-Tu (VF0460) - Adherence (VFC0001)] [Francisella tularensis subsp. tularensis SCHU S4	Adherence	81.25	2.99e-32	111
bin.824	k127_430368_length_26676_cov_11.0000_14	VFG002425	(pilA)	type IV fimbrial pilin protein [Type IV pili (VF0431) - Adherence (VFC0001)] [Burkholderia pseudomallei K96243	Adherence	70.833	4.63e-06	40.8
bin.825	k127_27481775_length_10708_cov_6.8435_12	VFG046465	(tufA)	elongation factor Tu [EF-Tu (VF0460) - Adherence (VFC0001)] [Francisella tularensis subsp. tularensis SCHU S4	Adherence	83.871	2.56e-12	55.5
bin.825	k127_21882749_length_3359_cov_5.0000_1	VFG046465	(tufA)	elongation factor Tu [EF-Tu (VF0460) - Adherence (VFC0001)] [Francisella tularensis subsp. tularensis SCHU S4	Adherence	70.412	2.26e-128	367
bin.825	k127_45802366_length_1953_cov_5.2174_2	VFG001861	(katA)	catalase/(hydro)peroxidase [KatAB (VF0168) - Stress survival (VFC0282)] [Legionella pneumophila subsp. pneumophila str. Philadelphia 1	Stress survival	70.073	7.72e-66	213
bin.826	k127_27731202_length_5222_cov_16.0997_6	VFG011626	(bvrR)	response regulator transcription factor [BvrR-BvrS (VF0368) - Regulation (VFC0301)] [Brucella melitensis bv. 1 str. 16M	Regulation	83.478	7.34e-141	391
bin.826	k127_8917436_length_13148_cov_29.7287_5	VFG011430	(acpXL)	acyl carrier protein [LPS (VF0367) - Immune modulation (VFC0258)] [Brucella melitensis bv. 1 str. 16M	Immune modulation	84.615	2.11e-42	130
bin.826	k127_26655883_length_6463_cov_32.9697_1	VFG043386	(cheY)	chemotaxis response regulator CheY [Flagella (VF0051) - Motility (VFC0204)] [Helicobacter pylori 26695	Motility	70	4.27e-08	42.4
bin.826	k127_26655883_length_6463_cov_32.9697_1	VFG043402	(cheY)	chemotaxis regulatory protein [Flagella (VF0114) - Motility (VFC0204)] [Campylobacter jejuni subsp. jejuni NCTC 11168	Motility	70	5.82e-08	42.4
bin.826	k127_26655883_length_6463_cov_32.9697_8	VFG002529	(tsr)	methyl-accepting chemotaxis protein I [Flagella (VF0430) - Motility (VFC0204)] [Burkholderia pseudomallei K96243	Motility	70	6.21e-10	54.3
bin.826	k127_15053743_length_5619_cov_20.4882_3	VFG011414	(kdsA)	2-dehydro-3-deoxyphosphooctonate aldolase [LPS (VF0367) - Immune modulation (VFC0258)] [Brucella melitensis bv. 1 str. 16M	Immune modulation	74.444	4.04e-135	380
bin.826	k127_8963059_length_1671_cov_14.4657_1	VFG001405	(sigA/rpoV)	RNA polymerase sigma factor SigA [SigA (VF0257) - Regulation (VFC0301)] [Mycobacterium tuberculosis H37Rv	Regulation	70.423	1.63e-30	122
bin.826	k127_25402519_length_5035_cov_31.9621_10	VFG016772	(flgG)	flagellar basal-body rod protein FlgG [Flagella (VF0373) - Motility (VFC0204)] [Bartonella bacilliformis KC583	Motility	72.727	2.21e-24	88.6
bin.826	k127_8144236_length_4590_cov_25.9328_1	VFG043365	(tlpC)	membrane-bound chemoreceptor [Flagella (VF0051) - Motility (VFC0204)] [Helicobacter pylori 26695	Motility	73.684	5.42e-17	79
bin.826	k127_8144236_length_4590_cov_25.9328_1	VFG043366	(tlpA)	membrane-bound chemoreceptor sensing arginine and bicarbonate [Flagella (VF0051) - Motility (VFC0204)] [Helicobacter pylori 26695	Motility	70.175	5.88e-16	75.9
bin.826	k127_15224145_length_3674_cov_18.6701_5	VFG011626	(bvrR)	response regulator transcription factor [BvrR-BvrS (VF0368) - Regulation (VFC0301)] [Brucella melitensis bv. 1 str. 16M	Regulation	83.133	2.21e-100	286
bin.827	k127_41983445_length_27753_cov_12.5986_9	VFG046465	(tufA)	elongation factor Tu [EF-Tu (VF0460) - Adherence (VFC0001)] [Francisella tularensis subsp. tularensis SCHU S4	Adherence	70.38	0	562
bin.828	k127_14399747_length_3640_cov_12.9795_1	VFG046465	(tufA)	elongation factor Tu [EF-Tu (VF0460) - Adherence (VFC0001)] [Francisella tularensis subsp. tularensis SCHU S4	Adherence	70.732	2.51e-38	128
bin.828	k127_16211856_length_32754_cov_39.9857_1	VFG047708	(carB)	carbamoyl phosphate synthase large subunit [Pyrimidine biosynthesis (VF0558) - Nutritional/Metabolic factor (VFC0272)] [Francisella tularensis subsp. tularensis SCHU S4	Nutritional/Metabolic factor	87.097	1.5e-15	64.3
bin.828	k127_23768942_length_8999_cov_40.9459_8	VFG002225	(gmd)	GDP-mannose 4,6-dehydratase [LPS (VF0367) - Immune modulation (VFC0258)] [Brucella melitensis bv. 1 str. 16M	Immune modulation	71.429	5.4e-10	48.9
bin.830	k127_42319071_length_48188_cov_10.9131_2	VFG001855	(htpB)	Hsp60, 60K heat shock protein HtpB [Hsp60 (VF0159) - Adherence (VFC0001)] [Legionella pneumophila subsp. pneumophila str. Philadelphia 1	Adherence	71.78	0	731
bin.830	k127_28912916_length_60257_cov_10.9971_30	VFG002225	(gmd)	GDP-mannose 4,6-dehydratase [LPS (VF0367) - Immune modulation (VFC0258)] [Brucella melitensis bv. 1 str. 16M	Immune modulation	70.081	0	548
bin.830	k127_28912916_length_60257_cov_10.9971_30	VFG002365	(gmd)	GDP-mannose 4,6-dehydratase [O-antigen (VF0392) - Immune modulation (VFC0258)] [Yersinia enterocolitica subsp. enterocolitica 8081	Immune modulation	76.819	0	617
bin.830	k127_28912916_length_60257_cov_10.9971_25	VFG002377	(rfbF)	glucose-1-phosphate cytidylyltransferase [O-antigen (VF0392) - Immune modulation (VFC0258)] [Yersinia enterocolitica subsp. enterocolitica 8081	Immune modulation	72.374	1.9e-147	410
bin.830	k127_28912916_length_60257_cov_10.9971_30	VFG048885	(gmd)	GDP-mannose 4,6-dehydratase [Capsule (VF0560) - Immune modulation (VFC0258)] [Klebsiella pneumoniae subsp. pneumoniae NTUH-K2044	Immune modulation	76	0	622
bin.831	k127_48661248_length_2476_cov_7.0000_3	VFG045297	(wbuZ)	glycosyl amidation-associated protein WbuZ [LPS (VF0171) - Immune modulation (VFC0258)] [Legionella pneumophila subsp. pneumophila str. Philadelphia 1	Immune modulation	71.635	6.99e-112	317
bin.831	k127_41864397_length_9191_cov_6.0000_4	VFG002225	(gmd)	GDP-mannose 4,6-dehydratase [LPS (VF0367) - Immune modulation (VFC0258)] [Brucella melitensis bv. 1 str. 16M	Immune modulation	75.568	0	549
bin.831	k127_17888488_length_11560_cov_7.0000_9	VFG043212	(motB)	flagellar motor protein MotB [Flagella (VF0394) - Motility (VFC0204)] [Yersinia enterocolitica subsp. enterocolitica 8081	Motility	70.27	2.91e-11	60.5
bin.831	k127_37000933_length_7286_cov_6.0000_1	VFG046465	(tufA)	elongation factor Tu [EF-Tu (VF0460) - Adherence (VFC0001)] [Francisella tularensis subsp. tularensis SCHU S4	Adherence	81.176	1.64e-91	269
bin.831	k127_31202988_length_1526_cov_7.0000_2	VFG001952	(gmhA2)	phosphoheptose isomerase [Capsule (VF0323) - Immune modulation (VFC0258)] [Campylobacter jejuni subsp. jejuni NCTC 11168	Immune modulation	70	1.77e-24	87.4
bin.832	k127_46576577_length_92124_cov_11.0000_6	VFG046465	(tufA)	elongation factor Tu [EF-Tu (VF0460) - Adherence (VFC0001)] [Francisella tularensis subsp. tularensis SCHU S4	Adherence	71.32	0	576
bin.832	k127_41314802_length_211777_cov_12.0000_111	VFG052419	(guaB)	inosine-5'-monophosphate dehydrogenase [GuaA/B (VF1377) - Nutritional/Metabolic factor (VFC0272)] [Borrelia burgdorferi B31	Nutritional/Metabolic factor	70.455	6.03e-34	129
bin.833	k127_6562477_length_50807_cov_8.9991_22	VFG011430	(acpXL)	acyl carrier protein [LPS (VF0367) - Immune modulation (VFC0258)] [Brucella melitensis bv. 1 str. 16M	Immune modulation	84.932	4.76e-38	119
bin.833	k127_17896973_length_28171_cov_9.3569_24	VFG046465	(tufA)	elongation factor Tu [EF-Tu (VF0460) - Adherence (VFC0001)] [Francisella tularensis subsp. tularensis SCHU S4	Adherence	79.63	1.26e-60	187
bin.833	k127_35369877_length_1590_cov_5.9795_2	VFG046465	(tufA)	elongation factor Tu [EF-Tu (VF0460) - Adherence (VFC0001)] [Francisella tularensis subsp. tularensis SCHU S4	Adherence	86.364	2.19e-09	46.2
bin.833	k127_43493311_length_7492_cov_8.7491_9	VFG046465	(tufA)	elongation factor Tu [EF-Tu (VF0460) - Adherence (VFC0001)] [Francisella tularensis subsp. tularensis SCHU S4	Adherence	78.049	1.24e-17	70.9
bin.833	k127_15776164_length_21575_cov_7.9639_23	VFG046465	(tufA)	elongation factor Tu [EF-Tu (VF0460) - Adherence (VFC0001)] [Francisella tularensis subsp. tularensis SCHU S4	Adherence	76.471	2.58e-44	144
bin.834	k127_16466035_length_211739_cov_44.9734_85	VFG046465	(tufA)	elongation factor Tu [EF-Tu (VF0460) - Adherence (VFC0001)] [Francisella tularensis subsp. tularensis SCHU S4	Adherence	70.886	0	565
bin.835	k127_551387_length_31415_cov_10.9508_22	VFG050386	(pilT)	type IV pilus twitching motility protein PilT [TFP (VF1334) - Adherence (VFC0001)] [Acinetobacter baumannii ACICU	Adherence	76.522	0	528
bin.835	k127_18368543_length_14042_cov_13.9944_15	VFG046465	(tufA)	elongation factor Tu [EF-Tu (VF0460) - Adherence (VFC0001)] [Francisella tularensis subsp. tularensis SCHU S4	Adherence	77.239	7.68e-145	409
bin.835	k127_551387_length_31415_cov_10.9508_22	VFG042870	(pilT)	type IV pilus twitching motility protein PilT [Type IV pili (VF0155) - Adherence (VFC0001)] [Legionella pneumophila subsp. pneumophila str. Philadelphia 1	Adherence	74.622	0	507
bin.835	k127_551387_length_31415_cov_10.9508_22	VFG038464	(tapT)	twitching ATPase [Tap type IV pili (VF0475) - Adherence (VFC0001)] [Aeromonas hydrophila ML09-119	Adherence	74.269	0	516
bin.835	k127_551387_length_31415_cov_10.9508_22	VFG001223	(pilT)	twitching motility protein PilT [Type IV pili (VF0082) - Adherence (VFC0001)] [Pseudomonas aeruginosa PAO1	Adherence	77.101	0	543
bin.835	k127_37998369_length_66895_cov_16.0000_12	VFG048797	(ugd)	UDP-glucose 6-dehydrogenase [Capsule (VF0560) - Immune modulation (VFC0258)] [Klebsiella pneumoniae subsp. pneumoniae NTUH-K2044	Immune modulation	71.392	0	584
bin.835	k127_25655866_length_48673_cov_13.9984_52	VFG043367	(tlpB)	membrane-bound chemoreceptor sensing pH and autoinducer-2 [Flagella (VF0051) - Motility (VFC0204)] [Helicobacter pylori 26695	Motility	72.34	1.47e-16	72.4
bin.835	k127_37998369_length_66895_cov_16.0000_13	VFG002365	(gmd)	GDP-mannose 4,6-dehydratase [O-antigen (VF0392) - Immune modulation (VFC0258)] [Yersinia enterocolitica subsp. enterocolitica 8081	Immune modulation	78.919	0	641
bin.835	k127_37998369_length_66895_cov_16.0000_13	VFG048885	(gmd)	GDP-mannose 4,6-dehydratase [Capsule (VF0560) - Immune modulation (VFC0258)] [Klebsiella pneumoniae subsp. pneumoniae NTUH-K2044	Immune modulation	78.108	0	642
bin.835	k127_25655866_length_48673_cov_13.9984_52	VFG043378	(cheV3)	chemotaxis coupling protein CheV3 [Flagella (VF0051) - Motility (VFC0204)] [Helicobacter pylori 26695	Motility	74.419	2.85e-15	68.9
bin.837	k127_5110390_length_33367_cov_36.3610_17	VFG043378	(cheV3)	chemotaxis coupling protein CheV3 [Flagella (VF0051) - Motility (VFC0204)] [Helicobacter pylori 26695	Motility	75.862	2.6e-19	88.6
bin.837	k127_1958968_length_35298_cov_41.9860_36	VFG043209	(cheD)	methyl-accepting chemotaxis protein CheD [Flagella (VF0394) - Motility (VFC0204)] [Yersinia enterocolitica subsp. enterocolitica 8081	Motility	71.875	1.09e-07	45.4
bin.837	k127_1958968_length_35298_cov_41.9860_29	VFG007568	(cheY)	chemotaxis protein CheY [Flagella (VF0519) - Motility (VFC0204)] [Vibrio cholerae O1 biovar El Tor str. N16961	Motility	70.492	6.83e-61	180
bin.837	k127_1958968_length_35298_cov_41.9860_29	VFG002525	(cheY)	chemotaxis protein CheY [Flagella (VF0430) - Motility (VFC0204)] [Burkholderia pseudomallei K96243	Motility	74.59	6.96e-69	201
bin.837	k127_1958968_length_35298_cov_41.9860_29	VFG043206	(cheY)	chemotaxis regulatory protein CheY [Flagella (VF0394) - Motility (VFC0204)] [Yersinia enterocolitica subsp. enterocolitica 8081	Motility	82.258	1.34e-72	210
bin.837	k127_47405344_length_26212_cov_36.5775_3	VFG000232	(pilT)	twitching motility protein PilT [Type IV pili (VF0075) - Adherence (VFC0001)] [Neisseria meningitidis MC58	Adherence	71.014	0	508
bin.837	k127_47405344_length_26212_cov_36.5775_3	VFG038464	(tapT)	twitching ATPase [Tap type IV pili (VF0475) - Adherence (VFC0001)] [Aeromonas hydrophila ML09-119	Adherence	74.052	0	525
bin.837	k127_47405344_length_26212_cov_36.5775_3	VFG050386	(pilT)	type IV pilus twitching motility protein PilT [TFP (VF1334) - Adherence (VFC0001)] [Acinetobacter baumannii ACICU	Adherence	75.072	0	531
bin.837	k127_47405344_length_26212_cov_36.5775_3	VFG042870	(pilT)	type IV pilus twitching motility protein PilT [Type IV pili (VF0155) - Adherence (VFC0001)] [Legionella pneumophila subsp. pneumophila str. Philadelphia 1	Adherence	73.043	0	516
bin.837	k127_14485932_length_8325_cov_44.9658_12	VFG042736	(rpoN)	RNA polymerase factor sigma-54 [Type IV pili (VF0082) - Adherence (VFC0001)] [Pseudomonas aeruginosa PAO1	Adherence	70	2.18e-37	128
bin.837	k127_26736473_length_36285_cov_46.9924_20	VFG002365	(gmd)	GDP-mannose 4,6-dehydratase [O-antigen (VF0392) - Immune modulation (VFC0258)] [Yersinia enterocolitica subsp. enterocolitica 8081	Immune modulation	71.35	0	563
bin.837	k127_26736473_length_36285_cov_46.9924_20	VFG002225	(gmd)	GDP-mannose 4,6-dehydratase [LPS (VF0367) - Immune modulation (VFC0258)] [Brucella melitensis bv. 1 str. 16M	Immune modulation	74.387	0	570
bin.837	k127_26736473_length_36285_cov_46.9924_20	VFG048885	(gmd)	GDP-mannose 4,6-dehydratase [Capsule (VF0560) - Immune modulation (VFC0258)] [Klebsiella pneumoniae subsp. pneumoniae NTUH-K2044	Immune modulation	74.451	0	586
bin.837	k127_39507184_length_86581_cov_46.6711_17	VFG037912	(pseB)	UDP-N-acetylglucosamine 4,6-dehydratase (inverting) [Capsule (VF0465) - Immune modulation (VFC0258)] [Acinetobacter baumannii ACICU	Immune modulation	74.242	0	529
bin.837	k127_43360922_length_3074_cov_14.9715_1	VFG046465	(tufA)	elongation factor Tu [EF-Tu (VF0460) - Adherence (VFC0001)] [Francisella tularensis subsp. tularensis SCHU S4	Adherence	92.308	1.13e-11	53.1
bin.837	k127_47405344_length_26212_cov_36.5775_3	VFG001223	(pilT)	twitching motility protein PilT [Type IV pili (VF0082) - Adherence (VFC0001)] [Pseudomonas aeruginosa PAO1	Adherence	75.652	0	536
bin.838	k127_32985392_length_9603_cov_7.0000_7	VFG011626	(bvrR)	response regulator transcription factor [BvrR-BvrS (VF0368) - Regulation (VFC0301)] [Brucella melitensis bv. 1 str. 16M	Regulation	71.861	4.63e-120	338
bin.838	k127_41089272_length_10520_cov_7.0000_9	VFG011430	(acpXL)	acyl carrier protein [LPS (VF0367) - Immune modulation (VFC0258)] [Brucella melitensis bv. 1 str. 16M	Immune modulation	76.712	1.38e-33	107
bin.838	k127_41035878_length_23004_cov_7.9982_22	VFG046465	(tufA)	elongation factor Tu [EF-Tu (VF0460) - Adherence (VFC0001)] [Francisella tularensis subsp. tularensis SCHU S4	Adherence	78.049	2.1e-17	70.1
bin.838	k127_5506599_length_13934_cov_8.8814_1	VFG046465	(tufA)	elongation factor Tu [EF-Tu (VF0460) - Adherence (VFC0001)] [Francisella tularensis subsp. tularensis SCHU S4	Adherence	77.02	0	613
bin.839	k127_23079889_length_69953_cov_43.0000_33	VFG046465	(tufA)	elongation factor Tu [EF-Tu (VF0460) - Adherence (VFC0001)] [Francisella tularensis subsp. tularensis SCHU S4	Adherence	70.574	0	588
bin.839	k127_37013299_length_319365_cov_42.9992_210	VFG052388	(fliG-2)	flagellar motor switch protein FliG [Flagella (VF1368) - Motility (VFC0204)] [Borrelia burgdorferi B31	Motility	70.482	3.2e-168	469
bin.839	k127_36915379_length_141386_cov_42.0000_57	VFG043378	(cheV3)	chemotaxis coupling protein CheV3 [Flagella (VF0051) - Motility (VFC0204)] [Helicobacter pylori 26695	Motility	72.881	9.36e-20	90.5
bin.839	k127_49464755_length_100883_cov_42.3514_77	VFG050114	(cesB)	Cereulide synthetase B, CesB [Cereulide (VF0583) - Exotoxin (VFC0235)] [Bacillus cereus AH187	Exotoxin	70	2.76e-06	48.1
bin.840	k127_40657692_length_30965_cov_15.3513_2	VFG001264	(flhF)	flagellar biosynthesis protein FlhF [Flagella (VF0273) - Motility (VFC0204)] [Pseudomonas aeruginosa PAO1	Motility	70	3.54e-10	59.3
bin.840	k127_34308797_length_2865_cov_5.9248_1	VFG046465	(tufA)	elongation factor Tu [EF-Tu (VF0460) - Adherence (VFC0001)] [Francisella tularensis subsp. tularensis SCHU S4	Adherence	82.927	5.9e-19	74.3
bin.840	k127_2723417_length_12243_cov_17.9916_14	VFG010906	(csrA)	carbon storage regulator CsrA [CsrA (VF0261) - Regulation (VFC0301)] [Legionella pneumophila subsp. pneumophila str. Philadelphia 1	Regulation	71.429	3.62e-31	100
bin.840	k127_41760805_length_65114_cov_25.3843_13	VFG043366	(tlpA)	membrane-bound chemoreceptor sensing arginine and bicarbonate [Flagella (VF0051) - Motility (VFC0204)] [Helicobacter pylori 26695	Motility	70.769	3.5e-20	91.7
bin.840	k127_40657692_length_30965_cov_15.3513_5	VFG043012	(cheY)	chemotaxis protein CheY [Flagella (VF0273) - Motility (VFC0204)] [Pseudomonas aeruginosa PAO1	Motility	90.984	8.07e-79	225
bin.840	k127_41760805_length_65114_cov_25.3843_35	VFG010906	(csrA)	carbon storage regulator CsrA [CsrA (VF0261) - Regulation (VFC0301)] [Legionella pneumophila subsp. pneumophila str. Philadelphia 1	Regulation	82.143	1.08e-29	97.1
bin.840	k127_40657692_length_30965_cov_15.3513_5	VFG038699	(cheY)	chemotaxis protein CheY [Polar flagella (VF0473) - Motility (VFC0204)] [Aeromonas hydrophila ML09-119	Motility	85.366	9.96e-78	223
bin.840	k127_40657692_length_30965_cov_15.3513_5	VFG007568	(cheY)	chemotaxis protein CheY [Flagella (VF0519) - Motility (VFC0204)] [Vibrio cholerae O1 biovar El Tor str. N16961	Motility	81.148	2.34e-73	211
bin.840	k127_40657692_length_30965_cov_15.3513_15	VFG043016	(PA1464)	purine-binding chemotaxis protein [Flagella (VF0273) - Motility (VFC0204)] [Pseudomonas aeruginosa PAO1	Motility	81.333	1.49e-90	258
bin.840	k127_37198941_length_2789_cov_7.7667_1	VFG046465	(tufA)	elongation factor Tu [EF-Tu (VF0460) - Adherence (VFC0001)] [Francisella tularensis subsp. tularensis SCHU S4	Adherence	95.455	6.53e-10	47.8
bin.840	k127_19715749_length_76605_cov_18.7158_26	VFG000221	(pilE)	Type IV pilus major pilin subunit PilE [Type IV pili (VF0075) - Adherence (VFC0001)] [Neisseria meningitidis MC58	Adherence	70.968	4.23e-09	50.1
bin.840	k127_12733078_length_60285_cov_19.0000_27	VFG002365	(gmd)	GDP-mannose 4,6-dehydratase [O-antigen (VF0392) - Immune modulation (VFC0258)] [Yersinia enterocolitica subsp. enterocolitica 8081	Immune modulation	75.741	0	611
bin.840	k127_12733078_length_60285_cov_19.0000_27	VFG048885	(gmd)	GDP-mannose 4,6-dehydratase [Capsule (VF0560) - Immune modulation (VFC0258)] [Klebsiella pneumoniae subsp. pneumoniae NTUH-K2044	Immune modulation	78.976	0	634
bin.840	k127_4060885_length_18573_cov_16.9896_18	VFG001259	(fliP)	flagellar biosynthetic protein FliP [Flagella (VF0273) - Motility (VFC0204)] [Pseudomonas aeruginosa PAO1	Motility	70.455	3e-110	317
bin.840	k127_4060885_length_18573_cov_16.9896_16	VFG001257	(fliN)	flagellar motor switch protein FliN [Flagella (VF0273) - Motility (VFC0204)] [Pseudomonas aeruginosa PAO1	Motility	90.698	2.98e-51	157
bin.840	k127_4060885_length_18573_cov_16.9896_15	VFG001256	(fliM)	flagellar motor switch protein FliM [Flagella (VF0273) - Motility (VFC0204)] [Pseudomonas aeruginosa PAO1	Motility	77.812	0	506
bin.840	k127_31668610_length_14672_cov_20.0000_3	VFG043365	(tlpC)	membrane-bound chemoreceptor [Flagella (VF0051) - Motility (VFC0204)] [Helicobacter pylori 26695	Motility	71.212	1.46e-20	92.8
bin.840	k127_14365831_length_33053_cov_21.0502_3	VFG043366	(tlpA)	membrane-bound chemoreceptor sensing arginine and bicarbonate [Flagella (VF0051) - Motility (VFC0204)] [Helicobacter pylori 26695	Motility	76.271	3.72e-21	95.5
bin.840	k127_46432902_length_27906_cov_13.9944_1	VFG010906	(csrA)	carbon storage regulator CsrA [CsrA (VF0261) - Regulation (VFC0301)] [Legionella pneumophila subsp. pneumophila str. Philadelphia 1	Regulation	81.25	6.05e-14	55.8
bin.840	k127_24800318_length_28955_cov_17.9965_22	VFG001855	(htpB)	Hsp60, 60K heat shock protein HtpB [Hsp60 (VF0159) - Adherence (VFC0001)] [Legionella pneumophila subsp. pneumophila str. Philadelphia 1	Adherence	74.444	0	524
bin.840	k127_24800318_length_28955_cov_17.9965_18	VFG000104	(acfB)	accessory colonization factor AcfB [ACF (VF0127) - Others (VFC0346)] [Vibrio cholerae O1 biovar El Tor str. N16961	Others	83.721	4.98e-15	73.9
bin.840	k127_14144560_length_29485_cov_15.8534_21	VFG013465	(kdsA)	2-dehydro-3-deoxyphosphooctonate aldolase [LOS (VF0044) - Immune modulation (VFC0258)] [Haemophilus influenzae Rd KW20	Immune modulation	79.359	3.73e-169	467
bin.840	k127_14144560_length_29485_cov_15.8534_13	VFG043648	(rpoS)	RNA polymerase sigma factor RpoS [Type IV pili (VF0082) - Adherence (VFC0001)] [Pseudomonas aeruginosa PAO1	Adherence	72.892	5.31e-170	473
bin.840	k127_11116575_length_6579_cov_19.9647_1	VFG043365	(tlpC)	membrane-bound chemoreceptor [Flagella (VF0051) - Motility (VFC0204)] [Helicobacter pylori 26695	Motility	70.149	9.21e-21	92.4
bin.840	k127_24800318_length_28955_cov_17.9965_18	VFG043209	(cheD)	methyl-accepting chemotaxis protein CheD [Flagella (VF0394) - Motility (VFC0204)] [Yersinia enterocolitica subsp. enterocolitica 8081	Motility	72.549	8.08e-15	73.2
bin.840	k127_40682099_length_11802_cov_15.9923_11	VFG038464	(tapT)	twitching ATPase [Tap type IV pili (VF0475) - Adherence (VFC0001)] [Aeromonas hydrophila ML09-119	Adherence	75.367	0	538
bin.840	k127_40657692_length_30965_cov_15.3513_15	VFG007544	(cheW)	purine-binding chemotaxis protein CheW [Flagella (VF0519) - Motility (VFC0204)] [Vibrio cholerae O1 biovar El Tor str. N16961	Motility	72.152	2.04e-81	235
bin.840	k127_46186062_length_53144_cov_20.9955_22	VFG002425	(pilA)	type IV fimbrial pilin protein [Type IV pili (VF0431) - Adherence (VFC0001)] [Burkholderia pseudomallei K96243	Adherence	72.973	1.62e-13	62
bin.840	k127_11116575_length_6579_cov_19.9647_1	VFG043366	(tlpA)	membrane-bound chemoreceptor sensing arginine and bicarbonate [Flagella (VF0051) - Motility (VFC0204)] [Helicobacter pylori 26695	Motility	76.19	2.25e-21	94.4
bin.840	k127_47333251_length_17011_cov_18.1551_1	VFG001264	(flhF)	flagellar biosynthesis protein FlhF [Flagella (VF0273) - Motility (VFC0204)] [Pseudomonas aeruginosa PAO1	Motility	70	2.83e-10	59.3
bin.840	k127_32271249_length_40700_cov_17.6581_1	VFG001230	(fimV)	a polar peptidoglycan-binding protein involved in type IV pilus assembly [Type IV pili (VF0082) - Adherence (VFC0001)] [Pseudomonas aeruginosa PAO1	Adherence	75.51	5.89e-14	71.6
bin.840	k127_40682099_length_11802_cov_15.9923_4	VFG001225	(pilG)	twitching motility protein PilG [Type IV pili (VF0082) - Adherence (VFC0001)] [Pseudomonas aeruginosa PAO1	Adherence	86.4	6.56e-76	219
bin.840	k127_45132659_length_31535_cov_17.9968_9	VFG000121	(algU)	alginate biosynthesis protein AlgZ/FimS [Alginate (VF0091) - Biofilm (VFC0271)] [Pseudomonas aeruginosa PAO1	Biofilm	70.652	1.44e-98	281
bin.840	k127_40682099_length_11802_cov_15.9923_10	VFG001224	(pilU)	twitching motility protein PilU [Type IV pili (VF0082) - Adherence (VFC0001)] [Pseudomonas aeruginosa PAO1	Adherence	76.64	0	624
bin.840	k127_40682099_length_11802_cov_15.9923_10	VFG050400	(pilU)	PilT/PilU family type 4a pilus ATPase [TFP (VF1334) - Adherence (VFC0001)] [Acinetobacter baumannii ACICU	Adherence	71.831	0	535
bin.840	k127_40682099_length_11802_cov_15.9923_11	VFG001223	(pilT)	twitching motility protein PilT [Type IV pili (VF0082) - Adherence (VFC0001)] [Pseudomonas aeruginosa PAO1	Adherence	88.663	0	635
bin.840	k127_40682099_length_11802_cov_15.9923_11	VFG050386	(pilT)	type IV pilus twitching motility protein PilT [TFP (VF1334) - Adherence (VFC0001)] [Acinetobacter baumannii ACICU	Adherence	83.43	0	606
bin.840	k127_40682099_length_11802_cov_15.9923_11	VFG042870	(pilT)	type IV pilus twitching motility protein PilT [Type IV pili (VF0155) - Adherence (VFC0001)] [Legionella pneumophila subsp. pneumophila str. Philadelphia 1	Adherence	75.74	0	545
bin.840	k127_40682099_length_11802_cov_15.9923_4	VFG050625	(pilG)	twitching motility response regulator PilG [TFP (VF1334) - Adherence (VFC0001)] [Acinetobacter baumannii ACICU	Adherence	75.2	4.54e-71	206
bin.841	k127_6109145_length_18235_cov_46.3273_13	VFG043378	(cheV3)	chemotaxis coupling protein CheV3 [Flagella (VF0051) - Motility (VFC0204)] [Helicobacter pylori 26695	Motility	74.138	1.13e-19	89
bin.841	k127_6109145_length_18235_cov_46.3273_13	VFG043367	(tlpB)	membrane-bound chemoreceptor sensing pH and autoinducer-2 [Flagella (VF0051) - Motility (VFC0204)] [Helicobacter pylori 26695	Motility	70.37	6.66e-16	77.8
bin.841	k127_45631047_length_17968_cov_48.0284_2	VFG043378	(cheV3)	chemotaxis coupling protein CheV3 [Flagella (VF0051) - Motility (VFC0204)] [Helicobacter pylori 26695	Motility	71.875	1.76e-20	91.7
bin.841	k127_3787196_length_8342_cov_40.4747_8	VFG046465	(tufA)	elongation factor Tu [EF-Tu (VF0460) - Adherence (VFC0001)] [Francisella tularensis subsp. tularensis SCHU S4	Adherence	80.916	3.61e-76	228
bin.841	k127_23931927_length_3004_cov_48.7998_1	VFG000088	(tcpI)	negative regulator of the major pilin TcpA [TCP (VF0126) - Adherence (VFC0001)] [Vibrio cholerae O1 biovar El Tor str. N16961	Adherence	74.419	4.44e-13	63.2
bin.842	k127_37346275_length_3537_cov_17.0000_2	VFG011430	(acpXL)	acyl carrier protein [LPS (VF0367) - Immune modulation (VFC0258)] [Brucella melitensis bv. 1 str. 16M	Immune modulation	83.333	1.41e-41	128
bin.842	k127_44457526_length_28686_cov_18.7680_1	VFG000274	(ureG)	urease accessory protein (ureG) [Urease (VF0050) - Stress survival (VFC0282)] [Helicobacter pylori 26695	Stress survival	70.37	1.09e-70	208
bin.842	k127_33628444_length_14225_cov_18.9923_1	VFG043367	(tlpB)	membrane-bound chemoreceptor sensing pH and autoinducer-2 [Flagella (VF0051) - Motility (VFC0204)] [Helicobacter pylori 26695	Motility	72.222	7.83e-16	76.6
bin.843	k127_16724883_length_3640_cov_10.8841_1	VFG001824	(devR/dosR)	two component transcriptional regulator DevR [DevRS (VF0317) - Regulation (VFC0301)] [Mycobacterium tuberculosis H37Rv	Regulation	75.676	1.62e-14	61.2
bin.843	k127_5979037_length_5056_cov_2.9874_5	VFG046465	(tufA)	elongation factor Tu [EF-Tu (VF0460) - Adherence (VFC0001)] [Francisella tularensis subsp. tularensis SCHU S4	Adherence	77.5	8.79e-18	71.2
bin.843	k127_544453_length_3943_cov_9.0000_1	VFG046465	(tufA)	elongation factor Tu [EF-Tu (VF0460) - Adherence (VFC0001)] [Francisella tularensis subsp. tularensis SCHU S4	Adherence	73.232	0	590
bin.843	k127_32455867_length_6896_cov_9.3188_9	VFG012095	(groEL)	chaperonin GroEL [GroEL (VF0594) - Adherence (VFC0001)] [Clostridium difficile 630	Adherence	77.049	1.02e-28	103
bin.843	k127_32158940_length_5685_cov_6.0000_1	VFG046465	(tufA)	elongation factor Tu [EF-Tu (VF0460) - Adherence (VFC0001)] [Francisella tularensis subsp. tularensis SCHU S4	Adherence	72.321	3.56e-57	179
bin.844	k127_15853113_length_1587_cov_2.0000_2	VFG046465	(tufA)	elongation factor Tu [EF-Tu (VF0460) - Adherence (VFC0001)] [Francisella tularensis subsp. tularensis SCHU S4	Adherence	72.658	0	582
bin.845	k127_26895453_length_25671_cov_55.0000_8	VFG046465	(tufA)	elongation factor Tu [EF-Tu (VF0460) - Adherence (VFC0001)] [Francisella tularensis subsp. tularensis SCHU S4	Adherence	70.603	0	568
bin.848	k127_28244758_length_267013_cov_9.9998_118	VFG046465	(tufA)	elongation factor Tu [EF-Tu (VF0460) - Adherence (VFC0001)] [Francisella tularensis subsp. tularensis SCHU S4	Adherence	73.604	0	593
bin.848	k127_3721980_length_17595_cov_8.9969_1	VFG037720	(adeG)	cation/multidrug efflux pump [AdeFGH efflux pump (VF0504) - Biofilm (VFC0271)] [Acinetobacter baumannii ACICU	Biofilm	75.472	4.38e-44	150
bin.850	k127_24328353_length_32533_cov_39.8268_24	VFG043367	(tlpB)	membrane-bound chemoreceptor sensing pH and autoinducer-2 [Flagella (VF0051) - Motility (VFC0204)] [Helicobacter pylori 26695	Motility	70	5.13e-10	59.3
bin.851	k127_23780853_length_57863_cov_16.9867_36	VFG001225	(pilG)	twitching motility protein PilG [Type IV pili (VF0082) - Adherence (VFC0001)] [Pseudomonas aeruginosa PAO1	Adherence	71.93	1.27e-59	177
bin.851	k127_37378039_length_61524_cov_15.9985_54	VFG046465	(tufA)	elongation factor Tu [EF-Tu (VF0460) - Adherence (VFC0001)] [Francisella tularensis subsp. tularensis SCHU S4	Adherence	83.333	1.04e-18	73.6
bin.851	k127_2346373_length_265116_cov_16.9996_221	VFG001855	(htpB)	Hsp60, 60K heat shock protein HtpB [Hsp60 (VF0159) - Adherence (VFC0001)] [Legionella pneumophila subsp. pneumophila str. Philadelphia 1	Adherence	73.063	0	742
bin.851	k127_4462033_length_95330_cov_15.9978_58	VFG042870	(pilT)	type IV pilus twitching motility protein PilT [Type IV pili (VF0155) - Adherence (VFC0001)] [Legionella pneumophila subsp. pneumophila str. Philadelphia 1	Adherence	71.884	0	508
bin.851	k127_4462033_length_95330_cov_15.9978_58	VFG000232	(pilT)	twitching motility protein PilT [Type IV pili (VF0075) - Adherence (VFC0001)] [Neisseria meningitidis MC58	Adherence	71.098	0	517
bin.851	k127_4462033_length_95330_cov_15.9978_58	VFG050386	(pilT)	type IV pilus twitching motility protein PilT [TFP (VF1334) - Adherence (VFC0001)] [Acinetobacter baumannii ACICU	Adherence	74.493	0	528
bin.851	k127_4462033_length_95330_cov_15.9978_58	VFG038464	(tapT)	twitching ATPase [Tap type IV pili (VF0475) - Adherence (VFC0001)] [Aeromonas hydrophila ML09-119	Adherence	74.78	0	530
bin.851	k127_26744971_length_100388_cov_16.9981_1	VFG046465	(tufA)	elongation factor Tu [EF-Tu (VF0460) - Adherence (VFC0001)] [Francisella tularensis subsp. tularensis SCHU S4	Adherence	82.222	4.5e-20	77.8
bin.851	k127_12797908_length_16190_cov_9.5629_13	VFG046465	(tufA)	elongation factor Tu [EF-Tu (VF0460) - Adherence (VFC0001)] [Francisella tularensis subsp. tularensis SCHU S4	Adherence	83.333	1.04e-18	73.6
bin.851	k127_4462033_length_95330_cov_15.9978_58	VFG001223	(pilT)	twitching motility protein PilT [Type IV pili (VF0082) - Adherence (VFC0001)] [Pseudomonas aeruginosa PAO1	Adherence	71.884	0	515
bin.851	k127_12797908_length_16190_cov_9.5629_1	VFG046465	(tufA)	elongation factor Tu [EF-Tu (VF0460) - Adherence (VFC0001)] [Francisella tularensis subsp. tularensis SCHU S4	Adherence	82.222	4.5e-20	77.8
bin.851	k127_7209499_length_21248_cov_11.8252_17	VFG050443	(pilA)	pilin [TFP (VF1334) - Adherence (VFC0001)] [Acinetobacter baumannii ACICU	Adherence	73.171	3.45e-06	38.1
bin.851	k127_7209499_length_21248_cov_11.8252_17	VFG000111	(pilA)	type 4 fimbrial precursor PilA [Type IV pili (VF0082) - Adherence (VFC0001)] [Pseudomonas aeruginosa PAO1	Adherence	75.676	7.51e-07	40
bin.851	k127_7209499_length_21248_cov_11.8252_17	VFG006167	(pilX)	type IV pilus minor pilin PilX [Type IV pili (VF0075) - Adherence (VFC0001)] [Neisseria meningitidis MC58	Adherence	70	2.78e-10	49.3
bin.851	k127_7209499_length_21248_cov_11.8252_17	VFG010459	(pilE/pilA)	type IV pilus assembly protein, major pilin [Type IV pili (VF0155) - Adherence (VFC0001)] [Legionella pneumophila subsp. pneumophila str. Philadelphia 1	Adherence	90.476	2.14e-11	51.6
bin.851	k127_7209499_length_21248_cov_11.8252_17	VFG002425	(pilA)	type IV fimbrial pilin protein [Type IV pili (VF0431) - Adherence (VFC0001)] [Burkholderia pseudomallei K96243	Adherence	71.053	1.26e-13	58.2
bin.851	k127_7209499_length_21248_cov_11.8252_17	VFG010455	(pilE/pilA)	type IV pilus assembly protein, major pilin [Type IV pili (VF0155) - Adherence (VFC0001)] [Legionella pneumophila subsp. pneumophila str. Philadelphia 1	Adherence	82.051	1.29e-17	67.8
bin.851	k127_7209499_length_21248_cov_11.8252_17	VFG000221	(pilE)	Type IV pilus major pilin subunit PilE [Type IV pili (VF0075) - Adherence (VFC0001)] [Neisseria meningitidis MC58	Adherence	71.739	2.85e-18	70.1
bin.852	k127_12867191_length_12849_cov_7.4890_1	VFG000232	(pilT)	twitching motility protein PilT [Type IV pili (VF0075) - Adherence (VFC0001)] [Neisseria meningitidis MC58	Adherence	73.723	1.08e-150	422
bin.852	k127_17748933_length_12689_cov_8.0000_5	VFG002225	(gmd)	GDP-mannose 4,6-dehydratase [LPS (VF0367) - Immune modulation (VFC0258)] [Brucella melitensis bv. 1 str. 16M	Immune modulation	78.592	0	598
bin.852	k127_17748933_length_12689_cov_8.0000_5	VFG048885	(gmd)	GDP-mannose 4,6-dehydratase [Capsule (VF0560) - Immune modulation (VFC0258)] [Klebsiella pneumoniae subsp. pneumoniae NTUH-K2044	Immune modulation	70.879	0	562
bin.852	k127_29334680_length_9991_cov_8.0000_3	VFG010455	(pilE/pilA)	type IV pilus assembly protein, major pilin [Type IV pili (VF0155) - Adherence (VFC0001)] [Legionella pneumophila subsp. pneumophila str. Philadelphia 1	Adherence	70.588	3.03e-11	52
bin.852	k127_17748933_length_12689_cov_8.0000_5	VFG002365	(gmd)	GDP-mannose 4,6-dehydratase [O-antigen (VF0392) - Immune modulation (VFC0258)] [Yersinia enterocolitica subsp. enterocolitica 8081	Immune modulation	70.523	0	552
bin.852	k127_29334680_length_9991_cov_8.0000_3	VFG006896	(pilA)	pilin [ChiRP (VF0609) - Adherence (VFC0001)] [Vibrio cholerae O1 biovar El Tor str. N16961	Adherence	75.676	1.28e-14	60.8
bin.852	k127_12867191_length_12849_cov_7.4890_1	VFG042870	(pilT)	type IV pilus twitching motility protein PilT [Type IV pili (VF0155) - Adherence (VFC0001)] [Legionella pneumophila subsp. pneumophila str. Philadelphia 1	Adherence	74.818	3.14e-153	429
bin.852	k127_29334680_length_9991_cov_8.0000_3	VFG000111	(pilA)	type 4 fimbrial precursor PilA [Type IV pili (VF0082) - Adherence (VFC0001)] [Pseudomonas aeruginosa PAO1	Adherence	73.171	1.05e-06	40.4
bin.852	k127_31085484_length_12887_cov_9.9958_10	VFG038576	(mshC)	MSHA (mannose-sensitive hemagglutinin) pili minor prepilin protein MshC [MSHA type IV pili (VF0477) - Adherence (VFC0001)] [Aeromonas hydrophila ML09-119	Adherence	70.37	4.28e-07	43.9
bin.852	k127_32697134_length_30163_cov_10.7301_1	VFG001855	(htpB)	Hsp60, 60K heat shock protein HtpB [Hsp60 (VF0159) - Adherence (VFC0001)] [Legionella pneumophila subsp. pneumophila str. Philadelphia 1	Adherence	81.25	4.42e-23	88.2
bin.852	k127_28155830_length_19922_cov_7.8909_15	VFG000139	(waaG)	B-band O-antigen polymerase [LPS (VF0085) - Immune modulation (VFC0258)] [Pseudomonas aeruginosa PAO1	Immune modulation	73.387	0	565
bin.852	k127_12780567_length_28498_cov_6.0367_27	VFG046465	(tufA)	elongation factor Tu [EF-Tu (VF0460) - Adherence (VFC0001)] [Francisella tularensis subsp. tularensis SCHU S4	Adherence	77.525	0	627
bin.852	k127_12990464_length_3768_cov_5.9918_4	VFG043206	(cheY)	chemotaxis regulatory protein CheY [Flagella (VF0394) - Motility (VFC0204)] [Yersinia enterocolitica subsp. enterocolitica 8081	Motility	76.8	6.3e-68	199
bin.852	k127_39747034_length_51920_cov_10.0000_28	VFG007568	(cheY)	chemotaxis protein CheY [Flagella (VF0519) - Motility (VFC0204)] [Vibrio cholerae O1 biovar El Tor str. N16961	Motility	72.131	1.49e-61	182
bin.852	k127_39747034_length_51920_cov_10.0000_28	VFG002525	(cheY)	chemotaxis protein CheY [Flagella (VF0430) - Motility (VFC0204)] [Burkholderia pseudomallei K96243	Motility	72.131	1.11e-66	195
bin.852	k127_39747034_length_51920_cov_10.0000_28	VFG043206	(cheY)	chemotaxis regulatory protein CheY [Flagella (VF0394) - Motility (VFC0204)] [Yersinia enterocolitica subsp. enterocolitica 8081	Motility	81.301	1.75e-70	205
bin.852	k127_12867191_length_12849_cov_7.4890_1	VFG001223	(pilT)	twitching motility protein PilT [Type IV pili (VF0082) - Adherence (VFC0001)] [Pseudomonas aeruginosa PAO1	Adherence	75.182	2.69e-155	434
bin.852	k127_12867191_length_12849_cov_7.4890_1	VFG050386	(pilT)	type IV pilus twitching motility protein PilT [TFP (VF1334) - Adherence (VFC0001)] [Acinetobacter baumannii ACICU	Adherence	77.007	2.85e-159	444
bin.852	k127_41454416_length_16180_cov_7.7206_16	VFG050386	(pilT)	type IV pilus twitching motility protein PilT [TFP (VF1334) - Adherence (VFC0001)] [Acinetobacter baumannii ACICU	Adherence	72.072	5.17e-49	156
bin.852	k127_12867191_length_12849_cov_7.4890_1	VFG038464	(tapT)	twitching ATPase [Tap type IV pili (VF0475) - Adherence (VFC0001)] [Aeromonas hydrophila ML09-119	Adherence	77.737	1.63e-159	444
bin.852	k127_28100141_length_7359_cov_7.6831_7	VFG001855	(htpB)	Hsp60, 60K heat shock protein HtpB [Hsp60 (VF0159) - Adherence (VFC0001)] [Legionella pneumophila subsp. pneumophila str. Philadelphia 1	Adherence	74.379	0	750
bin.855	k127_19623007_length_9355_cov_5.0000_9	VFG037987	(pseI)	pseudaminic acid synthase [Capsule (VF0465) - Immune modulation (VFC0258)] [Acinetobacter baumannii ACICU	Immune modulation	76.163	0	553
bin.855	k127_37028645_length_3436_cov_6.0000_4	VFG045567	(LPG_RS11920)	Dot/Icm type IV secretion system effector [Dot/Icm T4SS secreted effectors (VF0798) - Effector delivery system (VFC0086)] [Legionella pneumophila subsp. pneumophila str. Philadelphia 1	Effector delivery system	75.714	6.98e-33	112
bin.855	k127_22669131_length_3614_cov_6.0000_3	VFG048885	(gmd)	GDP-mannose 4,6-dehydratase [Capsule (VF0560) - Immune modulation (VFC0258)] [Klebsiella pneumoniae subsp. pneumoniae NTUH-K2044	Immune modulation	72.877	0	565
bin.855	k127_22669131_length_3614_cov_6.0000_3	VFG002225	(gmd)	GDP-mannose 4,6-dehydratase [LPS (VF0367) - Immune modulation (VFC0258)] [Brucella melitensis bv. 1 str. 16M	Immune modulation	76.816	0	588
bin.855	k127_13559204_length_5470_cov_7.0000_6	VFG000477	(rpoS)	RNA polymerase sigma factor RpoS [RpoS (VF0112) - Regulation (VFC0301)] [Salmonella enterica subsp. enterica serovar Typhimurium str. LT2	Regulation	73.783	4.51e-144	407
bin.855	k127_13559204_length_5470_cov_7.0000_6	VFG043648	(rpoS)	RNA polymerase sigma factor RpoS [Type IV pili (VF0082) - Adherence (VFC0001)] [Pseudomonas aeruginosa PAO1	Adherence	73.358	5.28e-148	417
bin.855	k127_42745024_length_6247_cov_5.9951_4	VFG010906	(csrA)	carbon storage regulator CsrA [CsrA (VF0261) - Regulation (VFC0301)] [Legionella pneumophila subsp. pneumophila str. Philadelphia 1	Regulation	80.357	2.06e-30	99
bin.855	k127_13127806_length_7891_cov_6.0000_5	VFG042870	(pilT)	type IV pilus twitching motility protein PilT [Type IV pili (VF0155) - Adherence (VFC0001)] [Legionella pneumophila subsp. pneumophila str. Philadelphia 1	Adherence	70.349	0	516
bin.855	k127_13127806_length_7891_cov_6.0000_5	VFG050386	(pilT)	type IV pilus twitching motility protein PilT [TFP (VF1334) - Adherence (VFC0001)] [Acinetobacter baumannii ACICU	Adherence	75.291	0	529
bin.855	k127_13127806_length_7891_cov_6.0000_5	VFG001223	(pilT)	twitching motility protein PilT [Type IV pili (VF0082) - Adherence (VFC0001)] [Pseudomonas aeruginosa PAO1	Adherence	75	0	536
bin.855	k127_27312067_length_11418_cov_7.0000_9	VFG046465	(tufA)	elongation factor Tu [EF-Tu (VF0460) - Adherence (VFC0001)] [Francisella tularensis subsp. tularensis SCHU S4	Adherence	77.778	0	609
bin.856	k127_20799669_length_3812_cov_10.9332_3	VFG002069	(hsiB1/vipA/tssB)	type VI secretion system tubule-forming protein VipA [HSI-1 (VF0334) - Effector delivery system (VFC0086)] [Pseudomonas aeruginosa PAO1	Effector delivery system	79.503	9.14e-92	262
bin.856	k127_35529254_length_29831_cov_9.9982_28	VFG041098	(STM0274)	EvpB family type VI secretion protein [SCI (Salmonella centrisome island)/SPI-6 T6SS (VF0974) - Effector delivery system (VFC0086)] [Salmonella enterica subsp. enterica serovar Typhimurium str. LT2	Effector delivery system	73.333	0	592
bin.856	k127_35529254_length_29831_cov_9.9982_28	VFG002070	(hsiC1/vipB/tssC)	type VI secretion system tubule-forming protein VipB [HSI-1 (VF0334) - Effector delivery system (VFC0086)] [Pseudomonas aeruginosa PAO1	Effector delivery system	76.075	0	602
bin.856	k127_21815809_length_3679_cov_6.9899_1	VFG047708	(carB)	carbamoyl phosphate synthase large subunit [Pyrimidine biosynthesis (VF0558) - Nutritional/Metabolic factor (VFC0272)] [Francisella tularensis subsp. tularensis SCHU S4	Nutritional/Metabolic factor	78.261	6.64e-35	121
bin.857	k127_26365072_length_6433_cov_11.0000_3	VFG001819	(mbtG)	Lysine-N-oxygenase MbtG (L-lysine 6-monooxygenase) (lysine N6-hydroxylase) [Mycobactin (VF0299) - Nutritional/Metabolic factor (VFC0272)] [Mycobacterium tuberculosis H37Rv	Nutritional/Metabolic factor	71.628	0	573
bin.857	k127_26365072_length_6433_cov_11.0000_1	VFG022019	(eccA3)	Type VII secretion system protein EccA3 [ESX-3 (VF0521) - Effector delivery system (VFC0086)] [Mycobacterium tuberculosis H37Rv	Effector delivery system	74.587	0	866
bin.857	k127_17799334_length_11218_cov_11.0000_10	VFG001811	(fbpC)	Secreted antigen 85-C FbpC (85C) (antigen 85 complex C) (AG58C) (mycolyl transferase 85C) (fibronectin-binding protein C) [Antigen 85 (VF0311) - Adherence (VFC0001)] [Mycobacterium tuberculosis H37Rv	Adherence	75.585	2.58e-168	468
bin.857	k127_17436742_length_12480_cov_9.0000_2	VFG001812	(fbpB)	Secreted antigen 85-B FbpB (85B) (antigen 85 complex B) (mycolyl transferase 85B) (fibronectin-binding protein B) (extracellular alpha-antigen) [Antigen 85 (VF0311) - Adherence (VFC0001)] [Mycobacterium tuberculosis H37Rv	Adherence	72.699	2.46e-173	482
bin.857	k127_22893325_length_112423_cov_12.0000_88	VFG021908	(espR)	ESX-1 transcriptional regulator EspR [ESX-1 (VF0315) - Effector delivery system (VFC0086)] [Mycobacterium tuberculosis H37Rv	Effector delivery system	80.153	6.45e-78	224
bin.857	k127_46541379_length_13306_cov_15.9932_12	VFG001381	(icl)	Isocitrate lyase Icl (isocitrase) (isocitratase) [Isocitrate lyase (VF0253) - Others (VFC0346)] [Mycobacterium tuberculosis H37Rv	Others	90.187	0	818
bin.857	k127_29699905_length_15429_cov_10.9157_2	VFG001818	(mbtH)	putative protein MbtH [Mycobactin (VF0299) - Nutritional/Metabolic factor (VFC0272)] [Mycobacterium tuberculosis H37Rv	Nutritional/Metabolic factor	71.429	2.8e-38	119
bin.857	k127_8746922_length_20774_cov_9.9956_6	VFG022098	(esxH)	Type VII secretion system protein ESXH (10 kDa antigen) (CFP-7) (protein TB10.4) [EsxG-EsxH (VF1196) - Effector delivery system (VFC0086)] [Mycobacterium tuberculosis H37Rv	Effector delivery system	78.947	1.53e-51	154
bin.857	k127_5564503_length_104770_cov_11.0000_60	VFG001421	(sodA)	superoxide dismutase [SodA (VF0304) - Stress survival (VFC0282)] [Mycobacterium tuberculosis H37Rv	Stress survival	79.126	1e-124	348
bin.857	k127_8746922_length_20774_cov_9.9956_3	VFG022066	(PE5)	PE family protein [ESX-3 (VF0521) - Effector delivery system (VFC0086)] [Mycobacterium tuberculosis H37Rv	Effector delivery system	76.471	8.1e-33	107
bin.857	k127_17368119_length_94852_cov_10.6513_75	VFG001414	(whiB3)	redox-responsive transcriptional regulator WhiB3 [WhiB3 (VF0288) - Regulation (VFC0301)] [Mycobacterium tuberculosis H37Rv	Regulation	81.373	2.57e-58	172
bin.857	k127_13515500_length_73538_cov_10.0000_63	VFG007980	(stf0)	hypothetical protein [Sulfolipid-1 biosynthesis and transport (VF0803) - Immune modulation (VFC0258)] [Mycobacterium tuberculosis H37Rv	Immune modulation	70.769	1.31e-138	388
bin.857	k127_40088572_length_63916_cov_12.0000_61	VFG001824	(devR/dosR)	two component transcriptional regulator DevR [DevRS (VF0317) - Regulation (VFC0301)] [Mycobacterium tuberculosis H37Rv	Regulation	71.564	7.11e-105	298
bin.857	k127_22893325_length_112423_cov_12.0000_36	VFG052045	(embC)	arabinosyltransferase C [LAM (VF0318) - Immune modulation (VFC0258)] [Mycobacterium tuberculosis H37Rv	Immune modulation	77.467	0	1607
bin.857	k127_14798436_length_170539_cov_10.9996_121	VFG001404	(ahpC)	alkyl hydroperoxide reductase subunit AhpC [AhpC (VF0306) - Stress survival (VFC0282)] [Mycobacterium tuberculosis H37Rv	Stress survival	83.246	8.82e-122	340
bin.857	k127_23791169_length_63624_cov_11.0000_36	VFG001824	(devR/dosR)	two component transcriptional regulator DevR [DevRS (VF0317) - Regulation (VFC0301)] [Mycobacterium tuberculosis H37Rv	Regulation	84.651	2.19e-131	366
bin.857	k127_47985218_length_60751_cov_9.9991_22	VFG001415	(lipF)	Probable esterase/lipase LipF [LipF (VF0307) - Nutritional/Metabolic factor (VFC0272)] [Mycobacterium tuberculosis H37Rv	Nutritional/Metabolic factor	73.984	1.62e-123	354
bin.857	k127_4838328_length_58096_cov_11.1808_4	VFG001379	(hspR)	heat shock protein transcriptional repressor HspR [HspR (VF0297) - Regulation (VFC0301)] [Mycobacterium tuberculosis H37Rv	Regulation	86.441	1.05e-70	205
bin.857	k127_21188976_length_55746_cov_12.6609_52	VFG001826	(relA)	Probable GTP pyrophosphokinase RelA (ATP:GTP 3'-pyrophosphotransferase) (PPGPP synthetase I) ((P)PPGPP synthetase) (GTP diphosphokinase) [RelA (VF0287) - Regulation (VFC0301)] [Mycobacterium tuberculosis H37Rv	Regulation	89.253	0	1380
bin.857	k127_15986668_length_50890_cov_11.0000_10	VFG009810	(phoR)	Possible two component system response sensor kinase membrane associated PhoR [PhoP (VF0286) - Regulation (VFC0301)] [Mycobacterium tuberculosis H37Rv	Regulation	71.552	0	604
bin.857	k127_15986668_length_50890_cov_11.0000_11	VFG001386	(phoP)	Possible two component system response transcriptional positive regulator PhoP [PhoP (VF0286) - Regulation (VFC0301)] [Mycobacterium tuberculosis H37Rv	Regulation	93.886	4.68e-157	433
bin.857	k127_8746922_length_20774_cov_9.9956_5	VFG022340	(esxG)	Type VII secretion system protein EsxG [EsxG-EsxH (VF1196) - Effector delivery system (VFC0086)] [Mycobacterium tuberculosis H37Rv	Effector delivery system	77.895	2.18e-36	116
bin.857	k127_3301734_length_12644_cov_10.0000_4	VFG001383	(hbhA)	iron-regulated heparin binding hemagglutinin hbhA (adhesin) [HbhA (VF0313) - Adherence (VFC0001)] [Mycobacterium tuberculosis H37Rv	Adherence	75.625	6.97e-67	201
bin.857	k127_45584117_length_40552_cov_9.9474_16	VFG001412	(sigH)	ECF RNA polymerase sigma factor SigH [SigH (VF0296) - Regulation (VFC0301)] [Mycobacterium tuberculosis H37Rv	Regulation	91.414	9.12e-133	370
bin.857	k127_8746922_length_20774_cov_9.9956_2	VFG022051	(eccC3)	Type VII secretion system protein EccC3 [ESX-3 (VF0521) - Effector delivery system (VFC0086)] [Mycobacterium tuberculosis H37Rv	Effector delivery system	73.629	0	1934
bin.857	k127_8106698_length_22752_cov_10.9987_23	VFG046465	(tufA)	elongation factor Tu [EF-Tu (VF0460) - Adherence (VFC0001)] [Francisella tularensis subsp. tularensis SCHU S4	Adherence	73.333	4.06e-54	171
bin.857	k127_19054782_length_31612_cov_10.3930_18	VFG001416	(panD)	aspartate 1-decarboxylase [PanC/PanD (VF0319) - Nutritional/Metabolic factor (VFC0272)] [Mycobacterium tuberculosis H37Rv	Nutritional/Metabolic factor	80.741	2.69e-75	218
bin.857	k127_4956762_length_34267_cov_10.9947_30	VFG022293	(Rv1786)	ferredoxin [ESX-5 (VF0402) - Effector delivery system (VFC0086)] [Mycobacterium tuberculosis H37Rv	Effector delivery system	77.778	1.69e-25	86.3
bin.857	k127_34733776_length_36156_cov_9.9968_5	VFG052256	(aftD)	alpha-(1->3)-arabinofuranosyltransferase [LAM (VF0318) - Immune modulation (VFC0258)] [Mycobacterium tuberculosis H37Rv	Immune modulation	71.397	0	1734
bin.857	k127_20875769_length_39276_cov_11.9983_3	VFG001818	(mbtH)	putative protein MbtH [Mycobactin (VF0299) - Nutritional/Metabolic factor (VFC0272)] [Mycobacterium tuberculosis H37Rv	Nutritional/Metabolic factor	77.941	2.17e-38	119
bin.857	k127_30106785_length_43986_cov_11.0000_29	VFG001392	(sigE)	ECF RNA polymerase sigma factor SigE [SigE (VF0295) - Regulation (VFC0301)] [Mycobacterium tuberculosis H37Rv	Regulation	88.835	2.76e-137	384
bin.857	k127_8351054_length_39420_cov_10.9985_11	VFG001413	(sigF)	RNA polymerase sigma factor SigF [SigF (VF0294) - Regulation (VFC0301)] [Mycobacterium tuberculosis H37Rv	Regulation	84.647	2.8e-147	409
bin.858	k127_15601416_length_10938_cov_7.0000_10	VFG039211	(icmW)	Type IVB secretion system protein IcmW, adaptor protein [Dot/Icm T4SS (VF0503) - Effector delivery system (VFC0086)] [Coxiella burnetii RSA 493	Effector delivery system	72.973	8.53e-83	238
bin.858	k127_18995532_length_26435_cov_6.5642_17	VFG010906	(csrA)	carbon storage regulator CsrA [CsrA (VF0261) - Regulation (VFC0301)] [Legionella pneumophila subsp. pneumophila str. Philadelphia 1	Regulation	80	4.08e-27	90.5
bin.858	k127_10332348_length_14069_cov_7.0000_12	VFG039106	(icmB/dotO)	Type IVB secretion system protein IcmB [Dot/Icm T4SS (VF0503) - Effector delivery system (VFC0086)] [Coxiella burnetii RSA 493	Effector delivery system	77.195	0	1598
bin.858	k127_12244015_length_3338_cov_7.0000_5	VFG039430	(CBU_1079)	Coxiella Dot/Icm type IVB secretion system translocated effector [T4SS secreted effectors (VF0696) - Effector delivery system (VFC0086)] [Coxiella burnetii RSA 493	Effector delivery system	71.028	4.91e-53	162
bin.858	k127_23269037_length_5063_cov_8.0000_4	VFG011430	(acpXL)	acyl carrier protein [LPS (VF0367) - Immune modulation (VFC0258)] [Brucella melitensis bv. 1 str. 16M	Immune modulation	70.588	4.71e-28	94
bin.858	k127_2210413_length_9093_cov_6.0000_10	VFG039196	(dotB)	Type IVB secretion system Dot/Icm ATPase DotB [Dot/Icm T4SS (VF0503) - Effector delivery system (VFC0086)] [Coxiella burnetii RSA 493	Effector delivery system	77.901	0	591
bin.858	k127_18891835_length_11559_cov_7.0000_3	VFG001855	(htpB)	Hsp60, 60K heat shock protein HtpB [Hsp60 (VF0159) - Adherence (VFC0001)] [Legionella pneumophila subsp. pneumophila str. Philadelphia 1	Adherence	72.428	1.35e-120	353
bin.858	k127_18891835_length_11559_cov_7.0000_4	VFG001855	(htpB)	Hsp60, 60K heat shock protein HtpB [Hsp60 (VF0159) - Adherence (VFC0001)] [Legionella pneumophila subsp. pneumophila str. Philadelphia 1	Adherence	74.818	6.56e-136	392
bin.858	k127_2210413_length_9093_cov_6.0000_1	VFG039156	(icmO/dotL)	Type IVB secretion system protein IcmO/DotL,an inner membrane ATPase of the type IV coupling protein complex [Dot/Icm T4SS (VF0503) - Effector delivery system (VFC0086)] [Coxiella burnetii RSA 493	Effector delivery system	76.015	0	887
bin.859	k127_18775368_length_4502_cov_14.9680_1	VFG013346	(galU)	glucosephosphate uridylyltransferase [LOS (VF0044) - Immune modulation (VFC0258)] [Haemophilus influenzae Rd KW20	Immune modulation	83.871	5.43e-12	54.3
bin.859	k127_18672695_length_7172_cov_12.6576_1	VFG046465	(tufA)	elongation factor Tu [EF-Tu (VF0460) - Adherence (VFC0001)] [Francisella tularensis subsp. tularensis SCHU S4	Adherence	75.487	0	555
bin.859	k127_47591901_length_2368_cov_16.7202_1	VFG043365	(tlpC)	membrane-bound chemoreceptor [Flagella (VF0051) - Motility (VFC0204)] [Helicobacter pylori 26695	Motility	70.423	4.41e-22	94.7
bin.859	k127_8187057_length_2801_cov_13.7191_5	VFG001855	(htpB)	Hsp60, 60K heat shock protein HtpB [Hsp60 (VF0159) - Adherence (VFC0001)] [Legionella pneumophila subsp. pneumophila str. Philadelphia 1	Adherence	87.097	4.58e-12	54.3
bin.859	k127_8187057_length_2801_cov_13.7191_4	VFG001855	(htpB)	Hsp60, 60K heat shock protein HtpB [Hsp60 (VF0159) - Adherence (VFC0001)] [Legionella pneumophila subsp. pneumophila str. Philadelphia 1	Adherence	70.982	6.31e-104	308
bin.859	k127_39029486_length_3044_cov_10.9794_1	VFG001855	(htpB)	Hsp60, 60K heat shock protein HtpB [Hsp60 (VF0159) - Adherence (VFC0001)] [Legionella pneumophila subsp. pneumophila str. Philadelphia 1	Adherence	75	1.64e-79	243
bin.859	k127_28176132_length_3931_cov_8.9874_3	VFG037028	(katA)	catalase [KatA (VF0454) - Stress survival (VFC0282)] [Neisseria meningitidis MC58	Stress survival	72.939	0	739
bin.859	k127_18775368_length_4502_cov_14.9680_1	VFG048990	(galF)	GalU regulator GalF [Capsule (VF0560) - Immune modulation (VFC0258)] [Klebsiella pneumoniae subsp. pneumoniae NTUH-K2044	Immune modulation	83.871	1.03e-11	53.5
bin.859	k127_18775368_length_4502_cov_14.9680_1	VFG000964	(hasC)	UTP--glucose-1-phosphate uridylyltransferase HasC [Hyaluronic acid capsule (VF0244) - Immune modulation (VFC0258)] [Streptococcus pyogenes M1 GAS	Immune modulation	77.778	2.43e-13	58.2
bin.859	k127_33957891_length_5952_cov_13.6886_1	VFG043378	(cheV3)	chemotaxis coupling protein CheV3 [Flagella (VF0051) - Motility (VFC0204)] [Helicobacter pylori 26695	Motility	70.149	4.52e-20	90.1
bin.859	k127_43555939_length_11572_cov_12.9869_7	VFG006992	(mshC)	MSHA pilin protein MshC [MSHA pili (VF0515) - Adherence (VFC0001)] [Vibrio cholerae O1 biovar El Tor str. N16961	Adherence	73.077	4.35e-06	41.2
bin.860	k127_33485310_length_13276_cov_11.4446_17	VFG001242	(flgI)	flagellar P-ring protein precursor FlgI [Flagella (VF0273) - Motility (VFC0204)] [Pseudomonas aeruginosa PAO1	Motility	70.833	1.62e-07	43.1
bin.860	k127_33485310_length_13276_cov_11.4446_17	VFG007316	(flgI)	flagellar P-ring protein precursor FlgI [Flagella (VF0519) - Motility (VFC0204)] [Vibrio cholerae O1 biovar El Tor str. N16961	Motility	70.37	2.61e-06	39.7
bin.860	k127_33485310_length_13276_cov_11.4446_17	VFG001998	(flgI)	flagellar P-ring protein precursor FlgI [Flagella (VF0157) - Motility (VFC0204)] [Legionella pneumophila subsp. pneumophila str. Philadelphia 1	Motility	73.913	4.31e-06	39.3
bin.860	k127_3232049_length_12598_cov_11.9894_7	VFG011430	(acpXL)	acyl carrier protein [LPS (VF0367) - Immune modulation (VFC0258)] [Brucella melitensis bv. 1 str. 16M	Immune modulation	71.795	2.95e-34	109
bin.860	k127_25815491_length_14176_cov_9.8206_12	VFG046465	(tufA)	elongation factor Tu [EF-Tu (VF0460) - Adherence (VFC0001)] [Francisella tularensis subsp. tularensis SCHU S4	Adherence	75	0	597
bin.861	k127_17690142_length_25808_cov_8.0000_8	VFG043206	(cheY)	chemotaxis regulatory protein CheY [Flagella (VF0394) - Motility (VFC0204)] [Yersinia enterocolitica subsp. enterocolitica 8081	Motility	70.161	1.67e-60	179
bin.861	k127_22502317_length_24187_cov_6.9808_15	VFG001223	(pilT)	twitching motility protein PilT [Type IV pili (VF0082) - Adherence (VFC0001)] [Pseudomonas aeruginosa PAO1	Adherence	77.101	0	543
bin.861	k127_22502317_length_24187_cov_6.9808_15	VFG050386	(pilT)	type IV pilus twitching motility protein PilT [TFP (VF1334) - Adherence (VFC0001)] [Acinetobacter baumannii ACICU	Adherence	76.812	0	535
bin.861	k127_22502317_length_24187_cov_6.9808_15	VFG038464	(tapT)	twitching ATPase [Tap type IV pili (VF0475) - Adherence (VFC0001)] [Aeromonas hydrophila ML09-119	Adherence	73.392	0	512
bin.861	k127_50706368_length_9993_cov_8.0000_7	VFG001855	(htpB)	Hsp60, 60K heat shock protein HtpB [Hsp60 (VF0159) - Adherence (VFC0001)] [Legionella pneumophila subsp. pneumophila str. Philadelphia 1	Adherence	75.369	5.94e-94	282
bin.861	k127_22502317_length_24187_cov_6.9808_15	VFG042870	(pilT)	type IV pilus twitching motility protein PilT [Type IV pili (VF0155) - Adherence (VFC0001)] [Legionella pneumophila subsp. pneumophila str. Philadelphia 1	Adherence	74.041	0	512
bin.862	k127_37834845_length_88088_cov_12.4833_49	VFG052388	(fliG-2)	flagellar motor switch protein FliG [Flagella (VF1368) - Motility (VFC0204)] [Borrelia burgdorferi B31	Motility	75.152	0	502
bin.863	k127_36480553_length_9574_cov_9.5400_1	VFG038683	(flhA)	flagellar biosynthesis protein FlhA [Polar flagella (VF0473) - Motility (VFC0204)] [Aeromonas hydrophila ML09-119	Motility	70.701	1.52e-72	228
bin.863	k127_46447998_length_2389_cov_8.9187_3	VFG001855	(htpB)	Hsp60, 60K heat shock protein HtpB [Hsp60 (VF0159) - Adherence (VFC0001)] [Legionella pneumophila subsp. pneumophila str. Philadelphia 1	Adherence	75.688	1.22e-101	302
bin.863	k127_36480553_length_9574_cov_9.5400_1	VFG002522	(flhA)	flagellar biosynthesis protein FlhA [Flagella (VF0430) - Motility (VFC0204)] [Burkholderia pseudomallei K96243	Motility	77.019	1.4e-71	226
bin.863	k127_36480553_length_9574_cov_9.5400_1	VFG001263	(flhA)	flagellar biosynthesis protein FlhA [Flagella (VF0273) - Motility (VFC0204)] [Pseudomonas aeruginosa PAO1	Motility	71.687	2.23e-68	218
bin.863	k127_38640930_length_1521_cov_3.9871_2	VFG047708	(carB)	carbamoyl phosphate synthase large subunit [Pyrimidine biosynthesis (VF0558) - Nutritional/Metabolic factor (VFC0272)] [Francisella tularensis subsp. tularensis SCHU S4	Nutritional/Metabolic factor	80	4.12e-22	83.6
bin.863	k127_36480553_length_9574_cov_9.5400_1	VFG002012	(flhA)	flagellar biosynthetic protein FlhA [Flagella (VF0157) - Motility (VFC0204)] [Legionella pneumophila subsp. pneumophila str. Philadelphia 1	Motility	71.429	4.5e-66	211
bin.863	k127_36480553_length_9574_cov_9.5400_1	VFG002356	(flhA)	flagellar biosynthesis protein FlhA [Flagella (VF0394) - Motility (VFC0204)] [Yersinia enterocolitica subsp. enterocolitica 8081	Motility	72.903	6.34e-69	219
bin.863	k127_15434127_length_23073_cov_11.4818_11	VFG002346	(flgG)	flagellar basal-body rod protein FlgG [Flagella (VF0394) - Motility (VFC0204)] [Yersinia enterocolitica subsp. enterocolitica 8081	Motility	71.154	4.76e-135	379
bin.863	k127_36480553_length_9574_cov_9.5400_1	VFG038861	(lfhA)	lateral flagellar biosynthesis protein [Lateral flagella (VF0474) - Motility (VFC0204)] [Aeromonas salmonicida subsp. salmonicida A449	Motility	71.053	5.24e-64	206
bin.864	k127_4291347_length_8404_cov_24.9826_12	VFG000232	(pilT)	twitching motility protein PilT [Type IV pili (VF0075) - Adherence (VFC0001)] [Neisseria meningitidis MC58	Adherence	70.115	3.12e-89	262
bin.864	k127_4291347_length_8404_cov_24.9826_12	VFG042870	(pilT)	type IV pilus twitching motility protein PilT [Type IV pili (VF0155) - Adherence (VFC0001)] [Legionella pneumophila subsp. pneumophila str. Philadelphia 1	Adherence	71.839	8.62e-92	268
bin.864	k127_4291347_length_8404_cov_24.9826_12	VFG001223	(pilT)	twitching motility protein PilT [Type IV pili (VF0082) - Adherence (VFC0001)] [Pseudomonas aeruginosa PAO1	Adherence	72.989	1.14e-94	276
bin.864	k127_4291347_length_8404_cov_24.9826_12	VFG038464	(tapT)	twitching ATPase [Tap type IV pili (VF0475) - Adherence (VFC0001)] [Aeromonas hydrophila ML09-119	Adherence	74.713	4.66e-96	279
bin.864	k127_4291347_length_8404_cov_24.9826_12	VFG050386	(pilT)	type IV pilus twitching motility protein PilT [TFP (VF1334) - Adherence (VFC0001)] [Acinetobacter baumannii ACICU	Adherence	75.862	5.67e-98	284
bin.864	k127_18388643_length_12102_cov_25.9749_1	VFG002321	(fliC)	flagellin [Flagella (VF0394) - Motility (VFC0204)] [Yersinia enterocolitica subsp. enterocolitica 8081	Motility	70.455	2.04e-13	59.3
bin.864	k127_18388643_length_12102_cov_25.9749_1	VFG002323	(fliC)	flagellin [Flagella (VF0394) - Motility (VFC0204)] [Yersinia enterocolitica subsp. enterocolitica 8081	Motility	70.455	1.97e-13	59.3
bin.864	k127_18388643_length_12102_cov_25.9749_1	VFG002322	(fliC)	flagellin [Flagella (VF0394) - Motility (VFC0204)] [Yersinia enterocolitica subsp. enterocolitica 8081	Motility	70.455	1.92e-13	59.3
bin.864	k127_27293302_length_15211_cov_19.7454_12	VFG046465	(tufA)	elongation factor Tu [EF-Tu (VF0460) - Adherence (VFC0001)] [Francisella tularensis subsp. tularensis SCHU S4	Adherence	83.784	2.53e-17	69.7
bin.864	k127_2620886_length_3968_cov_16.0000_3	VFG043378	(cheV3)	chemotaxis coupling protein CheV3 [Flagella (VF0051) - Motility (VFC0204)] [Helicobacter pylori 26695	Motility	73.77	1.1e-21	90.1
bin.864	k127_44776002_length_4956_cov_23.0000_6	VFG006986	(mshA)	MSHA pilin protein MshA [MSHA pili (VF0515) - Adherence (VFC0001)] [Vibrio cholerae O1 biovar El Tor str. N16961	Adherence	72.093	5.4e-14	58.9
bin.864	k127_44776002_length_4956_cov_23.0000_6	VFG006992	(mshC)	MSHA pilin protein MshC [MSHA pili (VF0515) - Adherence (VFC0001)] [Vibrio cholerae O1 biovar El Tor str. N16961	Adherence	76	4.23e-06	38.1
bin.864	k127_4671246_length_3631_cov_26.0000_4	VFG050386	(pilT)	type IV pilus twitching motility protein PilT [TFP (VF1334) - Adherence (VFC0001)] [Acinetobacter baumannii ACICU	Adherence	77.103	6.12e-116	332
bin.864	k127_4671246_length_3631_cov_26.0000_4	VFG038464	(tapT)	twitching ATPase [Tap type IV pili (VF0475) - Adherence (VFC0001)] [Aeromonas hydrophila ML09-119	Adherence	74.882	8.56e-113	323
bin.864	k127_4671246_length_3631_cov_26.0000_4	VFG001223	(pilT)	twitching motility protein PilT [Type IV pili (VF0082) - Adherence (VFC0001)] [Pseudomonas aeruginosa PAO1	Adherence	75.587	1.05e-112	323
bin.864	k127_4671246_length_3631_cov_26.0000_4	VFG000232	(pilT)	twitching motility protein PilT [Type IV pili (VF0075) - Adherence (VFC0001)] [Neisseria meningitidis MC58	Adherence	71.831	5.26e-111	319
bin.864	k127_4671246_length_3631_cov_26.0000_4	VFG042870	(pilT)	type IV pilus twitching motility protein PilT [Type IV pili (VF0155) - Adherence (VFC0001)] [Legionella pneumophila subsp. pneumophila str. Philadelphia 1	Adherence	72.3	5.11e-106	306
bin.864	k127_7896475_length_20943_cov_21.4881_1	VFG001861	(katA)	catalase/(hydro)peroxidase [KatAB (VF0168) - Stress survival (VFC0282)] [Legionella pneumophila subsp. pneumophila str. Philadelphia 1	Stress survival	71.77	2.01e-100	305
bin.864	k127_18388643_length_12102_cov_25.9749_1	VFG001854	(fliC)	flagellin [Flagella (VF0157) - Motility (VFC0204)] [Legionella pneumophila subsp. pneumophila str. Philadelphia 1	Motility	72.917	3.39e-16	67.4
bin.864	k127_17474869_length_52953_cov_24.8841_11	VFG002346	(flgG)	flagellar basal-body rod protein FlgG [Flagella (VF0394) - Motility (VFC0204)] [Yersinia enterocolitica subsp. enterocolitica 8081	Motility	72.692	1.48e-136	382
bin.864	k127_16199147_length_21664_cov_19.9947_1	VFG046465	(tufA)	elongation factor Tu [EF-Tu (VF0460) - Adherence (VFC0001)] [Francisella tularensis subsp. tularensis SCHU S4	Adherence	82.927	4e-18	72
bin.864	k127_5107930_length_29604_cov_10.0000_4	VFG002365	(gmd)	GDP-mannose 4,6-dehydratase [O-antigen (VF0392) - Immune modulation (VFC0258)] [Yersinia enterocolitica subsp. enterocolitica 8081	Immune modulation	77.686	0	616
bin.864	k127_10613044_length_11035_cov_21.9884_3	VFG001855	(htpB)	Hsp60, 60K heat shock protein HtpB [Hsp60 (VF0159) - Adherence (VFC0001)] [Legionella pneumophila subsp. pneumophila str. Philadelphia 1	Adherence	73.282	0	748
bin.864	k127_5107930_length_29604_cov_10.0000_23	VFG002365	(gmd)	GDP-mannose 4,6-dehydratase [O-antigen (VF0392) - Immune modulation (VFC0258)] [Yersinia enterocolitica subsp. enterocolitica 8081	Immune modulation	80.357	1.15e-28	104
bin.864	k127_5107930_length_29604_cov_10.0000_4	VFG048885	(gmd)	GDP-mannose 4,6-dehydratase [Capsule (VF0560) - Immune modulation (VFC0258)] [Klebsiella pneumoniae subsp. pneumoniae NTUH-K2044	Immune modulation	77.961	0	620
bin.864	k127_49891417_length_8191_cov_21.7574_10	VFG038497	(tppF)	type IV pilus pseudopilin [Tap type IV pili (VF0475) - Adherence (VFC0001)] [Aeromonas hydrophila ML09-119	Adherence	75	1.46e-09	52.8
bin.864	k127_49460575_length_33944_cov_20.9965_16	VFG000111	(pilA)	type 4 fimbrial precursor PilA [Type IV pili (VF0082) - Adherence (VFC0001)] [Pseudomonas aeruginosa PAO1	Adherence	73.171	1.82e-06	39.7
bin.864	k127_49460575_length_33944_cov_20.9965_16	VFG006896	(pilA)	pilin [ChiRP (VF0609) - Adherence (VFC0001)] [Vibrio cholerae O1 biovar El Tor str. N16961	Adherence	80.556	3.34e-15	62.4
bin.865	k127_19472353_length_3971_cov_6.7664_1	VFG046465	(tufA)	elongation factor Tu [EF-Tu (VF0460) - Adherence (VFC0001)] [Francisella tularensis subsp. tularensis SCHU S4	Adherence	73.077	1.96e-37	125
bin.867	k127_431853_length_2008_cov_7.0000_1	VFG002076	(clpV1)	type VI secretion system AAA+ family ATPase [HSI-1 (VF0334) - Effector delivery system (VFC0086)] [Pseudomonas aeruginosa PAO1	Effector delivery system	73.619	0	836
bin.867	k127_21437335_length_13383_cov_7.0000_1	VFG002076	(clpV1)	type VI secretion system AAA+ family ATPase [HSI-1 (VF0334) - Effector delivery system (VFC0086)] [Pseudomonas aeruginosa PAO1	Effector delivery system	77.5	1.06e-65	210
bin.867	k127_21437335_length_13383_cov_7.0000_7	VFG002070	(hsiC1/vipB/tssC)	type VI secretion system tubule-forming protein VipB [HSI-1 (VF0334) - Effector delivery system (VFC0086)] [Pseudomonas aeruginosa PAO1	Effector delivery system	76.971	0	793
bin.867	k127_21437335_length_13383_cov_7.0000_8	VFG002069	(hsiB1/vipA/tssB)	type VI secretion system tubule-forming protein VipA [HSI-1 (VF0334) - Effector delivery system (VFC0086)] [Pseudomonas aeruginosa PAO1	Effector delivery system	78.882	3.11e-94	268
bin.868	k127_15258338_length_17001_cov_8.0000_13	VFG046465	(tufA)	elongation factor Tu [EF-Tu (VF0460) - Adherence (VFC0001)] [Francisella tularensis subsp. tularensis SCHU S4	Adherence	70.395	3.47e-155	437
bin.868	k127_14365521_length_4794_cov_7.9910_6	VFG006896	(pilA)	pilin [ChiRP (VF0609) - Adherence (VFC0001)] [Vibrio cholerae O1 biovar El Tor str. N16961	Adherence	80.769	9.22e-10	47.4
bin.868	k127_37117964_length_9412_cov_6.9961_1	VFG001855	(htpB)	Hsp60, 60K heat shock protein HtpB [Hsp60 (VF0159) - Adherence (VFC0001)] [Legionella pneumophila subsp. pneumophila str. Philadelphia 1	Adherence	77.778	6.78e-08	43.1
bin.869	k127_38372191_length_29842_cov_8.0000_16	VFG011626	(bvrR)	response regulator transcription factor [BvrR-BvrS (VF0368) - Regulation (VFC0301)] [Brucella melitensis bv. 1 str. 16M	Regulation	73.16	1.33e-122	345
bin.869	k127_8206828_length_21391_cov_7.0000_7	VFG011430	(acpXL)	acyl carrier protein [LPS (VF0367) - Immune modulation (VFC0258)] [Brucella melitensis bv. 1 str. 16M	Immune modulation	87.671	1.53e-41	128
bin.869	k127_15745794_length_8005_cov_7.0000_4	VFG011414	(kdsA)	2-dehydro-3-deoxyphosphooctonate aldolase [LPS (VF0367) - Immune modulation (VFC0258)] [Brucella melitensis bv. 1 str. 16M	Immune modulation	72.963	6.96e-132	372
bin.869	k127_26303603_length_3173_cov_5.0000_4	VFG046465	(tufA)	elongation factor Tu [EF-Tu (VF0460) - Adherence (VFC0001)] [Francisella tularensis subsp. tularensis SCHU S4	Adherence	82.927	1.66e-18	73.2
bin.870	k127_32440354_length_9326_cov_30.4286_5	VFG001223	(pilT)	twitching motility protein PilT [Type IV pili (VF0082) - Adherence (VFC0001)] [Pseudomonas aeruginosa PAO1	Adherence	72.464	0	511
bin.870	k127_32440354_length_9326_cov_30.4286_5	VFG000232	(pilT)	twitching motility protein PilT [Type IV pili (VF0075) - Adherence (VFC0001)] [Neisseria meningitidis MC58	Adherence	71.014	0	513
bin.870	k127_33529688_length_19968_cov_36.9891_9	VFG001855	(htpB)	Hsp60, 60K heat shock protein HtpB [Hsp60 (VF0159) - Adherence (VFC0001)] [Legionella pneumophila subsp. pneumophila str. Philadelphia 1	Adherence	73.674	0	750
bin.870	k127_27725504_length_18351_cov_36.4437_4	VFG043206	(cheY)	chemotaxis regulatory protein CheY [Flagella (VF0394) - Motility (VFC0204)] [Yersinia enterocolitica subsp. enterocolitica 8081	Motility	72.358	3.77e-63	186
bin.870	k127_8120804_length_15033_cov_35.6824_7	VFG010459	(pilE/pilA)	type IV pilus assembly protein, major pilin [Type IV pili (VF0155) - Adherence (VFC0001)] [Legionella pneumophila subsp. pneumophila str. Philadelphia 1	Adherence	71.154	2.17e-09	50.1
bin.870	k127_32440354_length_9326_cov_30.4286_5	VFG038464	(tapT)	twitching ATPase [Tap type IV pili (VF0475) - Adherence (VFC0001)] [Aeromonas hydrophila ML09-119	Adherence	73.9	0	516
bin.870	k127_15057410_length_6595_cov_36.8735_9	VFG002346	(flgG)	flagellar basal-body rod protein FlgG [Flagella (VF0394) - Motility (VFC0204)] [Yersinia enterocolitica subsp. enterocolitica 8081	Motility	82.192	1.06e-40	131
bin.870	k127_32440354_length_9326_cov_30.4286_6	VFG006199	(pilT2)	twitching motility protein PilT [Type IV pili (VF0075) - Adherence (VFC0001)] [Neisseria meningitidis MC58	Adherence	71.225	0	535
bin.870	k127_32440354_length_9326_cov_30.4286_5	VFG050386	(pilT)	type IV pilus twitching motility protein PilT [TFP (VF1334) - Adherence (VFC0001)] [Acinetobacter baumannii ACICU	Adherence	73.41	0	514
bin.870	k127_15057410_length_6595_cov_36.8735_9	VFG002513	(flgG)	flagellar basal body rod protein FlgG [Flagella (VF0430) - Motility (VFC0204)] [Burkholderia pseudomallei K96243	Motility	72.603	7.15e-35	116
bin.870	k127_19431379_length_3836_cov_34.9450_1	VFG000121	(algU)	alginate biosynthesis protein AlgZ/FimS [Alginate (VF0091) - Biofilm (VFC0271)] [Pseudomonas aeruginosa PAO1	Biofilm	70.588	1.23e-21	80.1
bin.870	k127_34765616_length_3717_cov_26.9911_1	VFG002346	(flgG)	flagellar basal-body rod protein FlgG [Flagella (VF0394) - Motility (VFC0204)] [Yersinia enterocolitica subsp. enterocolitica 8081	Motility	70.614	2.61e-116	330
bin.870	k127_32440354_length_9326_cov_30.4286_5	VFG042870	(pilT)	type IV pilus twitching motility protein PilT [Type IV pili (VF0155) - Adherence (VFC0001)] [Legionella pneumophila subsp. pneumophila str. Philadelphia 1	Adherence	70.435	2.03e-177	493
bin.872	k127_28769609_length_34129_cov_41.9928_1	VFG046465	(tufA)	elongation factor Tu [EF-Tu (VF0460) - Adherence (VFC0001)] [Francisella tularensis subsp. tularensis SCHU S4	Adherence	75.385	4.61e-31	108
bin.872	k127_17917937_length_31828_cov_37.0000_1	VFG046465	(tufA)	elongation factor Tu [EF-Tu (VF0460) - Adherence (VFC0001)] [Francisella tularensis subsp. tularensis SCHU S4	Adherence	80	1.84e-55	174
bin.873	k127_9381680_length_5437_cov_6.9932_3	VFG046465	(tufA)	elongation factor Tu [EF-Tu (VF0460) - Adherence (VFC0001)] [Francisella tularensis subsp. tularensis SCHU S4	Adherence	72.405	0	571
bin.874	k127_23379554_length_13709_cov_6.0000_13	VFG011430	(acpXL)	acyl carrier protein [LPS (VF0367) - Immune modulation (VFC0258)] [Brucella melitensis bv. 1 str. 16M	Immune modulation	85.135	5.86e-39	121
bin.875	k127_29555503_length_35058_cov_19.8452_24	VFG043378	(cheV3)	chemotaxis coupling protein CheV3 [Flagella (VF0051) - Motility (VFC0204)] [Helicobacter pylori 26695	Motility	74.576	8.83e-20	90.1
bin.875	k127_48641222_length_9989_cov_28.9830_1	VFG047708	(carB)	carbamoyl phosphate synthase large subunit [Pyrimidine biosynthesis (VF0558) - Nutritional/Metabolic factor (VFC0272)] [Francisella tularensis subsp. tularensis SCHU S4	Nutritional/Metabolic factor	80.952	1.71e-21	81.6
bin.877	k127_4622436_length_11230_cov_7.7306_11	VFG001405	(sigA/rpoV)	RNA polymerase sigma factor SigA [SigA (VF0257) - Regulation (VFC0301)] [Mycobacterium tuberculosis H37Rv	Regulation	77.451	1.99e-173	495
bin.878	k127_15449125_length_4084_cov_11.0000_2	VFG006992	(mshC)	MSHA pilin protein MshC [MSHA pili (VF0515) - Adherence (VFC0001)] [Vibrio cholerae O1 biovar El Tor str. N16961	Adherence	73.077	6.28e-06	41.2
bin.879	k127_17386840_length_4985_cov_7.0000_1	VFG002494	(fliP)	flagellar biosynthesis protein FliP [Flagella (VF0430) - Motility (VFC0204)] [Burkholderia pseudomallei K96243	Motility	72.727	1.64e-11	52.8
bin.879	k127_17386840_length_4985_cov_7.0000_1	VFG002338	(fliP)	flagellar biosynthetic protein FliP [Flagella (VF0394) - Motility (VFC0204)] [Yersinia enterocolitica subsp. enterocolitica 8081	Motility	72.727	6.45e-11	51.2
bin.879	k127_17386840_length_4985_cov_7.0000_1	VFG007412	(fliP)	flagellar biosynthesis protein [Flagella (VF0519) - Motility (VFC0204)] [Vibrio cholerae O1 biovar El Tor str. N16961	Motility	78.788	5.09e-13	57.4
bin.879	k127_17386840_length_4985_cov_7.0000_1	VFG001259	(fliP)	flagellar biosynthetic protein FliP [Flagella (VF0273) - Motility (VFC0204)] [Pseudomonas aeruginosa PAO1	Motility	78.788	5.45e-13	57
bin.879	k127_17386840_length_4985_cov_7.0000_1	VFG038857	(fliP)	flagellar biosynthesis protein FliP [Lateral flagella (VF0474) - Motility (VFC0204)] [Aeromonas salmonicida subsp. salmonicida A449	Motility	72.727	5.41e-12	54.3
bin.879	k127_17386840_length_4985_cov_7.0000_1	VFG038667	(fliP)	flagellar biosynthesis protein FliP [Polar flagella (VF0473) - Motility (VFC0204)] [Aeromonas hydrophila ML09-119	Motility	78.788	1.32e-13	58.5
bin.879	k127_17386840_length_4985_cov_7.0000_1	VFG002016	(fliP)	flagellar biosynthetic protein FliP [Flagella (VF0157) - Motility (VFC0204)] [Legionella pneumophila subsp. pneumophila str. Philadelphia 1	Motility	81.818	5.25e-14	59.7
bin.880	k127_19859125_length_496549_cov_22.9997_297	VFG043378	(cheV3)	chemotaxis coupling protein CheV3 [Flagella (VF0051) - Motility (VFC0204)] [Helicobacter pylori 26695	Motility	70.423	8.77e-25	105
bin.881	k127_18590365_length_201202_cov_45.9984_107	VFG046465	(tufA)	elongation factor Tu [EF-Tu (VF0460) - Adherence (VFC0001)] [Francisella tularensis subsp. tularensis SCHU S4	Adherence	75.253	0	598
bin.881	k127_18590365_length_201202_cov_45.9984_191	VFG046465	(tufA)	elongation factor Tu [EF-Tu (VF0460) - Adherence (VFC0001)] [Francisella tularensis subsp. tularensis SCHU S4	Adherence	78.589	0	614
bin.882	k127_45872023_length_215901_cov_26.0000_8	VFG046465	(tufA)	elongation factor Tu [EF-Tu (VF0460) - Adherence (VFC0001)] [Francisella tularensis subsp. tularensis SCHU S4	Adherence	71.392	0	569
bin.883	k127_21657944_length_3923_cov_6.8599_1	VFG001862	(katB)	catalase-peroxidase KatB [KatAB (VF0168) - Stress survival (VFC0282)] [Legionella pneumophila subsp. pneumophila str. Philadelphia 1	Stress survival	71.37	0	730
bin.883	k127_38386586_length_2651_cov_5.0000_3	VFG001862	(katB)	catalase-peroxidase KatB [KatAB (VF0168) - Stress survival (VFC0282)] [Legionella pneumophila subsp. pneumophila str. Philadelphia 1	Stress survival	74.843	1.34e-82	256
bin.883	k127_16538356_length_8426_cov_6.9075_9	VFG001862	(katB)	catalase-peroxidase KatB [KatAB (VF0168) - Stress survival (VFC0282)] [Legionella pneumophila subsp. pneumophila str. Philadelphia 1	Stress survival	84.783	1.92e-22	85.9
bin.883	k127_16538356_length_8426_cov_6.9075_9	VFG001861	(katA)	catalase/(hydro)peroxidase [KatAB (VF0168) - Stress survival (VFC0282)] [Legionella pneumophila subsp. pneumophila str. Philadelphia 1	Stress survival	70.833	5.14e-19	76.3
bin.883	k127_41483931_length_22345_cov_6.9968_9	VFG002225	(gmd)	GDP-mannose 4,6-dehydratase [LPS (VF0367) - Immune modulation (VFC0258)] [Brucella melitensis bv. 1 str. 16M	Immune modulation	74.074	1.76e-72	218
bin.883	k127_41483931_length_22345_cov_6.9968_9	VFG048885	(gmd)	GDP-mannose 4,6-dehydratase [Capsule (VF0560) - Immune modulation (VFC0258)] [Klebsiella pneumoniae subsp. pneumoniae NTUH-K2044	Immune modulation	72.059	5.98e-73	219
bin.883	k127_41483931_length_22345_cov_6.9968_9	VFG002365	(gmd)	GDP-mannose 4,6-dehydratase [O-antigen (VF0392) - Immune modulation (VFC0258)] [Yersinia enterocolitica subsp. enterocolitica 8081	Immune modulation	72.059	9.18e-72	216
bin.884	k127_7658733_length_4392_cov_4.5592_6	VFG012095	(groEL)	chaperonin GroEL [GroEL (VF0594) - Adherence (VFC0001)] [Clostridium difficile 630	Adherence	76.271	1.29e-26	97.4
bin.885	k127_30102708_length_154860_cov_16.0000_144	VFG046465	(tufA)	elongation factor Tu [EF-Tu (VF0460) - Adherence (VFC0001)] [Francisella tularensis subsp. tularensis SCHU S4	Adherence	73.282	0	587
bin.885	k127_3503596_length_6259_cov_15.0000_3	VFG011430	(acpXL)	acyl carrier protein [LPS (VF0367) - Immune modulation (VFC0258)] [Brucella melitensis bv. 1 str. 16M	Immune modulation	70.588	1.62e-27	94
bin.886	k127_38191495_length_17462_cov_9.4138_17	VFG000320	(kdtB)	lipopolysaccharide core biosynthesis protein [LPS (VF0056) - Immune modulation (VFC0258)] [Helicobacter pylori 26695	Immune modulation	74.074	7.04e-12	52.4
bin.886	k127_7351522_length_13971_cov_11.9412_1	VFG043366	(tlpA)	membrane-bound chemoreceptor sensing arginine and bicarbonate [Flagella (VF0051) - Motility (VFC0204)] [Helicobacter pylori 26695	Motility	80.702	1.05e-20	92
bin.886	k127_35950522_length_6018_cov_11.0000_1	VFG043378	(cheV3)	chemotaxis coupling protein CheV3 [Flagella (VF0051) - Motility (VFC0204)] [Helicobacter pylori 26695	Motility	73.333	2.3e-07	47
bin.886	k127_25089331_length_1530_cov_7.7741_1	VFG052419	(guaB)	inosine-5'-monophosphate dehydrogenase [GuaA/B (VF1377) - Nutritional/Metabolic factor (VFC0272)] [Borrelia burgdorferi B31	Nutritional/Metabolic factor	70.93	1.92e-35	129
bin.887	k127_34648799_length_3079_cov_6.0000_3	VFG001396	(katG)	catalase-peroxidase [KatG (VF0303) - Stress survival (VFC0282)] [Mycobacterium tuberculosis H37Rv	Stress survival	89.474	2.95e-07	40
bin.887	k127_34648799_length_3079_cov_6.0000_3	VFG001862	(katB)	catalase-peroxidase KatB [KatAB (VF0168) - Stress survival (VFC0282)] [Legionella pneumophila subsp. pneumophila str. Philadelphia 1	Stress survival	78.947	4.05e-06	37
bin.887	k127_49385956_length_4691_cov_6.0000_5	VFG050386	(pilT)	type IV pilus twitching motility protein PilT [TFP (VF1334) - Adherence (VFC0001)] [Acinetobacter baumannii ACICU	Adherence	72.195	9.7e-105	305
bin.887	k127_49385956_length_4691_cov_6.0000_5	VFG038464	(tapT)	twitching ATPase [Tap type IV pili (VF0475) - Adherence (VFC0001)] [Aeromonas hydrophila ML09-119	Adherence	72.381	5.18e-110	318
bin.887	k127_17391239_length_5977_cov_7.0000_4	VFG011430	(acpXL)	acyl carrier protein [LPS (VF0367) - Immune modulation (VFC0258)] [Brucella melitensis bv. 1 str. 16M	Immune modulation	85.135	2.74e-38	119
bin.887	k127_31021086_length_4121_cov_6.0000_4	VFG047708	(carB)	carbamoyl phosphate synthase large subunit [Pyrimidine biosynthesis (VF0558) - Nutritional/Metabolic factor (VFC0272)] [Francisella tularensis subsp. tularensis SCHU S4	Nutritional/Metabolic factor	74.568	0	643
bin.890	k127_35114949_length_9469_cov_10.9941_4	VFG001889	(letA)	UvrY/SirA/GacA family response regulator transcription factor [LetA/S (VF0262) - Regulation (VFC0301)] [Legionella pneumophila subsp. pneumophila str. Philadelphia 1	Regulation	74.766	2.96e-124	348
bin.890	k127_48486536_length_12934_cov_10.0000_2	VFG010906	(csrA)	carbon storage regulator CsrA [CsrA (VF0261) - Regulation (VFC0301)] [Legionella pneumophila subsp. pneumophila str. Philadelphia 1	Regulation	90.625	2.89e-36	115
bin.890	k127_601760_length_21710_cov_9.9975_5	VFG041324	(ankH/legA3/ankW)	Dot/Icm type IV secretion system effector AnkH/LegA3 [Dot/Icm T4SS secreted effectors (VF0798) - Effector delivery system (VFC0086)] [Legionella pneumophila subsp. pneumophila str. Philadelphia 1	Effector delivery system	70.878	0	697
bin.890	k127_2705967_length_25724_cov_9.9979_1	VFG046465	(tufA)	elongation factor Tu [EF-Tu (VF0460) - Adherence (VFC0001)] [Francisella tularensis subsp. tularensis SCHU S4	Adherence	87.591	9.88e-87	255
bin.890	k127_8841954_length_29960_cov_10.0000_7	VFG001876	(lspE)	general secretion pathway protein E [Lsp T2SS (VF0154) - Effector delivery system (VFC0086)] [Legionella pneumophila subsp. pneumophila str. Philadelphia 1	Effector delivery system	75.506	0	763
bin.890	k127_1748107_length_30849_cov_10.0000_6	VFG001831	(icmS)	Dot/Icm type IV secretion system chaperone IcmS [Dot/Icm (VF0156) - Effector delivery system (VFC0086)] [Legionella pneumophila subsp. pneumophila str. Philadelphia 1	Effector delivery system	79.825	6.6e-68	197
bin.890	k127_42221316_length_36257_cov_10.0000_29	VFG001871	(lspG)	general secretion pathway protein G [Lsp T2SS (VF0154) - Effector delivery system (VFC0086)] [Legionella pneumophila subsp. pneumophila str. Philadelphia 1	Effector delivery system	72.059	1.72e-69	203
bin.890	k127_3489448_length_41318_cov_10.3993_18	VFG001855	(htpB)	Hsp60, 60K heat shock protein HtpB [Hsp60 (VF0159) - Adherence (VFC0001)] [Legionella pneumophila subsp. pneumophila str. Philadelphia 1	Adherence	86.578	0	899
bin.890	k127_40154393_length_49024_cov_10.0000_35	VFG001843	(icmJ/dotN)	Dot/Icm type IV secretion system protein IcmJ/DotN [Dot/Icm (VF0156) - Effector delivery system (VFC0086)] [Legionella pneumophila subsp. pneumophila str. Philadelphia 1	Effector delivery system	71.921	1.08e-107	305
bin.890	k127_40154393_length_49024_cov_10.0000_34	VFG001844	(icmB/dotO)	Dot/Icm type IV secretion system protein IcmB/DotO [Dot/Icm (VF0156) - Effector delivery system (VFC0086)] [Legionella pneumophila subsp. pneumophila str. Philadelphia 1	Effector delivery system	77.689	0	1662
bin.890	k127_48372735_length_51239_cov_9.9989_44	VFG001837	(icmL/dotI)	Dot/Icm type IV secretion system inner membrane complex IcmL/DotI [Dot/Icm (VF0156) - Effector delivery system (VFC0086)] [Legionella pneumophila subsp. pneumophila str. Philadelphia 1	Effector delivery system	72.17	2.73e-118	332
bin.890	k127_20923889_length_73635_cov_10.0000_34	VFG001867	(sodB)	superoxide dismutase [SodB (VF0169) - Stress survival (VFC0282)] [Legionella pneumophila subsp. pneumophila str. Philadelphia 1	Stress survival	72.487	8.86e-106	299
bin.890	k127_1748107_length_30849_cov_10.0000_5	VFG001830	(icmT)	Dot/Icm type IV secretion system protein IcmT [Dot/Icm (VF0156) - Effector delivery system (VFC0086)] [Legionella pneumophila subsp. pneumophila str. Philadelphia 1	Effector delivery system	77.907	2.76e-46	140
bin.890	k127_48372735_length_51239_cov_9.9989_41	VFG001835	(icmO/dotL)	Dot/Icm type IV secretion system coupling protein IcmO/DotL [Dot/Icm (VF0156) - Effector delivery system (VFC0086)] [Legionella pneumophila subsp. pneumophila str. Philadelphia 1	Effector delivery system	76.923	0	1228
bin.890	k127_23807803_length_42622_cov_9.9975_33	VFG001849	(dotB)	Dot/Icm type IV secretion system ATPase DotB [Dot/Icm (VF0156) - Effector delivery system (VFC0086)] [Legionella pneumophila subsp. pneumophila str. Philadelphia 1	Effector delivery system	88.043	0	679
bin.891	k127_331358_length_30627_cov_20.9217_11	VFG002069	(hsiB1/vipA/tssB)	type VI secretion system tubule-forming protein VipA [HSI-1 (VF0334) - Effector delivery system (VFC0086)] [Pseudomonas aeruginosa PAO1	Effector delivery system	95.238	2.32e-09	45.8
bin.891	k127_331358_length_30627_cov_20.9217_11	VFG041097	(STM0273)	type VI secretion system-associated protein [SCI (Salmonella centrisome island)/SPI-6 T6SS (VF0974) - Effector delivery system (VFC0086)] [Salmonella enterica subsp. enterica serovar Typhimurium str. LT2	Effector delivery system	90.476	8.52e-09	44.3
bin.892	k127_38092109_length_41563_cov_15.7417_17	VFG006986	(mshA)	MSHA pilin protein MshA [MSHA pili (VF0515) - Adherence (VFC0001)] [Vibrio cholerae O1 biovar El Tor str. N16961	Adherence	70.37	7.56e-06	40.8
bin.892	k127_15172239_length_25035_cov_17.9959_24	VFG012095	(groEL)	chaperonin GroEL [GroEL (VF0594) - Adherence (VFC0001)] [Clostridium difficile 630	Adherence	73.846	4.67e-28	101
bin.893	k127_20784862_length_17011_cov_5.9982_10	VFG051176	(bspE)	type IV secretion system effector BspE [T4SS secreted effectors (VF0695) - Effector delivery system (VFC0086)] [Brucella melitensis bv. 1 str. 16M	Effector delivery system	75.379	5.49e-149	414
bin.893	k127_9441608_length_11710_cov_4.8035_17	VFG011430	(acpXL)	acyl carrier protein [LPS (VF0367) - Immune modulation (VFC0258)] [Brucella melitensis bv. 1 str. 16M	Immune modulation	78.947	2.85e-37	117
bin.893	k127_29488523_length_6377_cov_5.0000_1	VFG002220	(pgm)	phosphoglucomutase [LPS (VF0367) - Immune modulation (VFC0258)] [Brucella melitensis bv. 1 str. 16M	Immune modulation	74.59	3.04e-63	198
bin.893	k127_37344609_length_6043_cov_6.0000_7	VFG011626	(bvrR)	response regulator transcription factor [BvrR-BvrS (VF0368) - Regulation (VFC0301)] [Brucella melitensis bv. 1 str. 16M	Regulation	81.974	5.93e-137	382
bin.894	k127_31532430_length_17447_cov_12.0000_1	VFG001405	(sigA/rpoV)	RNA polymerase sigma factor SigA [SigA (VF0257) - Regulation (VFC0301)] [Mycobacterium tuberculosis H37Rv	Regulation	76.667	4.46e-46	165
bin.895	k127_28872989_length_11552_cov_37.9771_1	VFG046465	(tufA)	elongation factor Tu [EF-Tu (VF0460) - Adherence (VFC0001)] [Francisella tularensis subsp. tularensis SCHU S4	Adherence	71.111	1.55e-17	70.5
bin.895	k127_22304126_length_3513_cov_31.4743_1	VFG011430	(acpXL)	acyl carrier protein [LPS (VF0367) - Immune modulation (VFC0258)] [Brucella melitensis bv. 1 str. 16M	Immune modulation	73.418	2.4e-34	109
bin.895	k127_1742815_length_9999_cov_37.9775_8	VFG000320	(kdtB)	lipopolysaccharide core biosynthesis protein [LPS (VF0056) - Immune modulation (VFC0258)] [Helicobacter pylori 26695	Immune modulation	80	8.07e-09	43.9
bin.895	k127_31608265_length_6297_cov_47.0000_8	VFG011626	(bvrR)	response regulator transcription factor [BvrR-BvrS (VF0368) - Regulation (VFC0301)] [Brucella melitensis bv. 1 str. 16M	Regulation	70.37	3.04e-09	46.2
bin.895	k127_25603764_length_4500_cov_38.9865_1	VFG046465	(tufA)	elongation factor Tu [EF-Tu (VF0460) - Adherence (VFC0001)] [Francisella tularensis subsp. tularensis SCHU S4	Adherence	79.412	6.54e-79	235
bin.895	k127_19720201_length_1945_cov_36.0000_1	VFG037720	(adeG)	cation/multidrug efflux pump [AdeFGH efflux pump (VF0504) - Biofilm (VFC0271)] [Acinetobacter baumannii ACICU	Biofilm	86.207	1.7e-11	52.8
bin.895	k127_46237290_length_12362_cov_51.9750_4	VFG000144	(aprA)	alkaline metalloproteinase precursor [Alkaline protease (VF0090) - Exoenzyme (VFC0251)] [Pseudomonas aeruginosa PAO1	Exoenzyme	72.222	2.78e-06	48.9
bin.896	k127_40435072_length_24378_cov_7.9485_10	VFG006896	(pilA)	pilin [ChiRP (VF0609) - Adherence (VFC0001)] [Vibrio cholerae O1 biovar El Tor str. N16961	Adherence	70	8.62e-08	47.8
bin.896	k127_40435072_length_24378_cov_7.9485_10	VFG000221	(pilE)	Type IV pilus major pilin subunit PilE [Type IV pili (VF0075) - Adherence (VFC0001)] [Neisseria meningitidis MC58	Adherence	80	2.17e-07	46.6
bin.896	k127_29212617_length_10042_cov_7.9958_1	VFG016767	(fliP)	flagellar biosynthetic protein FliP [Flagella (VF0373) - Motility (VFC0204)] [Bartonella bacilliformis KC583	Motility	70.27	4.78e-13	57.4
bin.896	k127_141382_length_7284_cov_7.0000_1	VFG046465	(tufA)	elongation factor Tu [EF-Tu (VF0460) - Adherence (VFC0001)] [Francisella tularensis subsp. tularensis SCHU S4	Adherence	81.481	3.24e-11	51.6
bin.897	k127_13386315_length_33145_cov_10.0000_7	VFG000221	(pilE)	Type IV pilus major pilin subunit PilE [Type IV pili (VF0075) - Adherence (VFC0001)] [Neisseria meningitidis MC58	Adherence	72	1.42e-06	43.1
bin.898	k127_33473627_length_23101_cov_16.9958_14	VFG011430	(acpXL)	acyl carrier protein [LPS (VF0367) - Immune modulation (VFC0258)] [Brucella melitensis bv. 1 str. 16M	Immune modulation	87.838	1.65e-40	125
bin.898	k127_47961605_length_19318_cov_15.9656_19	VFG046465	(tufA)	elongation factor Tu [EF-Tu (VF0460) - Adherence (VFC0001)] [Francisella tularensis subsp. tularensis SCHU S4	Adherence	77.778	5.75e-85	253
bin.900	k127_37645800_length_6671_cov_7.9936_5	VFG046465	(tufA)	elongation factor Tu [EF-Tu (VF0460) - Adherence (VFC0001)] [Francisella tularensis subsp. tularensis SCHU S4	Adherence	82.927	5.47e-18	71.6
bin.900	k127_14129776_length_6861_cov_7.0000_1	VFG002534	(motA)	flagellar motor protein MotA [Flagella (VF0430) - Motility (VFC0204)] [Burkholderia pseudomallei K96243	Motility	76.364	1.63e-25	91.7
bin.900	k127_14129776_length_6861_cov_7.0000_3	VFG002525	(cheY)	chemotaxis protein CheY [Flagella (VF0430) - Motility (VFC0204)] [Burkholderia pseudomallei K96243	Motility	70.161	1.78e-64	190
bin.900	k127_22479193_length_7025_cov_6.0000_13	VFG046465	(tufA)	elongation factor Tu [EF-Tu (VF0460) - Adherence (VFC0001)] [Francisella tularensis subsp. tularensis SCHU S4	Adherence	85.714	6.34e-07	39.3
bin.900	k127_9804860_length_7137_cov_7.0000_1	VFG046610	(rpe)	ribulose-phosphate 3-epimerase [Capsule (VF0543) - Immune modulation (VFC0258)] [Francisella tularensis subsp. tularensis SCHU S4	Immune modulation	78.571	1.68e-18	72
bin.900	k127_24950418_length_8238_cov_4.9970_6	VFG046465	(tufA)	elongation factor Tu [EF-Tu (VF0460) - Adherence (VFC0001)] [Francisella tularensis subsp. tularensis SCHU S4	Adherence	82.927	5.47e-18	71.6
bin.900	k127_32205602_length_11959_cov_8.9959_7	VFG001855	(htpB)	Hsp60, 60K heat shock protein HtpB [Hsp60 (VF0159) - Adherence (VFC0001)] [Legionella pneumophila subsp. pneumophila str. Philadelphia 1	Adherence	74.053	0	751
bin.900	k127_9684364_length_17243_cov_7.0000_4	VFG042870	(pilT)	type IV pilus twitching motility protein PilT [Type IV pili (VF0155) - Adherence (VFC0001)] [Legionella pneumophila subsp. pneumophila str. Philadelphia 1	Adherence	72.754	0	513
bin.900	k127_9684364_length_17243_cov_7.0000_4	VFG000232	(pilT)	twitching motility protein PilT [Type IV pili (VF0075) - Adherence (VFC0001)] [Neisseria meningitidis MC58	Adherence	71.098	0	517
bin.900	k127_9684364_length_17243_cov_7.0000_4	VFG001223	(pilT)	twitching motility protein PilT [Type IV pili (VF0082) - Adherence (VFC0001)] [Pseudomonas aeruginosa PAO1	Adherence	73.043	0	523
bin.900	k127_9684364_length_17243_cov_7.0000_4	VFG038464	(tapT)	twitching ATPase [Tap type IV pili (VF0475) - Adherence (VFC0001)] [Aeromonas hydrophila ML09-119	Adherence	75.66	0	537
bin.900	k127_14129776_length_6861_cov_7.0000_3	VFG043206	(cheY)	chemotaxis regulatory protein CheY [Flagella (VF0394) - Motility (VFC0204)] [Yersinia enterocolitica subsp. enterocolitica 8081	Motility	72.358	1.46e-63	187
bin.900	k127_9684364_length_17243_cov_7.0000_3	VFG006199	(pilT2)	twitching motility protein PilT [Type IV pili (VF0075) - Adherence (VFC0001)] [Neisseria meningitidis MC58	Adherence	70.655	0	524
bin.900	k127_25763063_length_25682_cov_7.0000_1	VFG001225	(pilG)	twitching motility protein PilG [Type IV pili (VF0082) - Adherence (VFC0001)] [Pseudomonas aeruginosa PAO1	Adherence	74.468	2.57e-48	147
bin.900	k127_9684364_length_17243_cov_7.0000_4	VFG050386	(pilT)	type IV pilus twitching motility protein PilT [TFP (VF1334) - Adherence (VFC0001)] [Acinetobacter baumannii ACICU	Adherence	75.942	0	538
bin.902	k127_45057540_length_124925_cov_36.9983_26	VFG002365	(gmd)	GDP-mannose 4,6-dehydratase [O-antigen (VF0392) - Immune modulation (VFC0258)] [Yersinia enterocolitica subsp. enterocolitica 8081	Immune modulation	80.054	0	628
bin.902	k127_45057540_length_124925_cov_36.9983_26	VFG048885	(gmd)	GDP-mannose 4,6-dehydratase [Capsule (VF0560) - Immune modulation (VFC0258)] [Klebsiella pneumoniae subsp. pneumoniae NTUH-K2044	Immune modulation	78.976	0	617
bin.903	k127_30343492_length_23352_cov_17.9912_21	VFG011430	(acpXL)	acyl carrier protein [LPS (VF0367) - Immune modulation (VFC0258)] [Brucella melitensis bv. 1 str. 16M	Immune modulation	78.261	5.49e-32	103
bin.904	k127_24928747_length_31886_cov_15.0000_32	VFG001855	(htpB)	Hsp60, 60K heat shock protein HtpB [Hsp60 (VF0159) - Adherence (VFC0001)] [Legionella pneumophila subsp. pneumophila str. Philadelphia 1	Adherence	76.786	8.79e-23	86.3
bin.904	k127_24928747_length_31886_cov_15.0000_31	VFG001855	(htpB)	Hsp60, 60K heat shock protein HtpB [Hsp60 (VF0159) - Adherence (VFC0001)] [Legionella pneumophila subsp. pneumophila str. Philadelphia 1	Adherence	70.677	5.53e-60	191
bin.904	k127_25366407_length_44691_cov_12.7007_2	VFG001855	(htpB)	Hsp60, 60K heat shock protein HtpB [Hsp60 (VF0159) - Adherence (VFC0001)] [Legionella pneumophila subsp. pneumophila str. Philadelphia 1	Adherence	72.381	5.84e-38	130
bin.904	k127_37396071_length_87664_cov_13.1841_40	VFG002225	(gmd)	GDP-mannose 4,6-dehydratase [LPS (VF0367) - Immune modulation (VFC0258)] [Brucella melitensis bv. 1 str. 16M	Immune modulation	77.183	0	588
bin.904	k127_37396071_length_87664_cov_13.1841_1	VFG046465	(tufA)	elongation factor Tu [EF-Tu (VF0460) - Adherence (VFC0001)] [Francisella tularensis subsp. tularensis SCHU S4	Adherence	89.744	6.2e-19	74.3
bin.904	k127_37396071_length_87664_cov_13.1841_40	VFG048885	(gmd)	GDP-mannose 4,6-dehydratase [Capsule (VF0560) - Immune modulation (VFC0258)] [Klebsiella pneumoniae subsp. pneumoniae NTUH-K2044	Immune modulation	70.523	0	546
bin.904	k127_2448690_length_177144_cov_15.9990_100	VFG037720	(adeG)	cation/multidrug efflux pump [AdeFGH efflux pump (VF0504) - Biofilm (VFC0271)] [Acinetobacter baumannii ACICU	Biofilm	72.65	0	1480
bin.904	k127_48549211_length_95021_cov_14.9991_1	VFG046465	(tufA)	elongation factor Tu [EF-Tu (VF0460) - Adherence (VFC0001)] [Francisella tularensis subsp. tularensis SCHU S4	Adherence	89.744	6.2e-19	74.3
bin.904	k127_18548721_length_181876_cov_15.9602_166	VFG001223	(pilT)	twitching motility protein PilT [Type IV pili (VF0082) - Adherence (VFC0001)] [Pseudomonas aeruginosa PAO1	Adherence	77.681	0	544
bin.904	k127_18548721_length_181876_cov_15.9602_166	VFG042870	(pilT)	type IV pilus twitching motility protein PilT [Type IV pili (VF0155) - Adherence (VFC0001)] [Legionella pneumophila subsp. pneumophila str. Philadelphia 1	Adherence	72.861	0	508
bin.904	k127_2448690_length_177144_cov_15.9990_2	VFG043211	(cheA)	chemotaxis protein CheA [Flagella (VF0394) - Motility (VFC0204)] [Yersinia enterocolitica subsp. enterocolitica 8081	Motility	73.913	7.9e-19	74.7
bin.904	k127_18548721_length_181876_cov_15.9602_166	VFG038464	(tapT)	twitching ATPase [Tap type IV pili (VF0475) - Adherence (VFC0001)] [Aeromonas hydrophila ML09-119	Adherence	73.684	0	514
bin.904	k127_18548721_length_181876_cov_15.9602_166	VFG050386	(pilT)	type IV pilus twitching motility protein PilT [TFP (VF1334) - Adherence (VFC0001)] [Acinetobacter baumannii ACICU	Adherence	76.522	0	531
bin.905	k127_9313608_length_66726_cov_14.9975_15	VFG041038	(tssC)	type VI secretion system contractile sheath large subunit [HSI-3 (VF0944) - Effector delivery system (VFC0086)] [Pseudomonas aeruginosa PAO1	Effector delivery system	71.757	0	705
bin.905	k127_30055995_length_41232_cov_14.9939_35	VFG046465	(tufA)	elongation factor Tu [EF-Tu (VF0460) - Adherence (VFC0001)] [Francisella tularensis subsp. tularensis SCHU S4	Adherence	82.5	6.98e-19	74.3
bin.905	k127_25351751_length_27020_cov_12.9946_22	VFG046465	(tufA)	elongation factor Tu [EF-Tu (VF0460) - Adherence (VFC0001)] [Francisella tularensis subsp. tularensis SCHU S4	Adherence	82.5	6.98e-19	74.3
bin.906	k127_15128714_length_4253_cov_9.8303_1	VFG002365	(gmd)	GDP-mannose 4,6-dehydratase [O-antigen (VF0392) - Immune modulation (VFC0258)] [Yersinia enterocolitica subsp. enterocolitica 8081	Immune modulation	70.186	1.6e-79	238
bin.906	k127_49322920_length_2196_cov_2.9942_1	VFG002365	(gmd)	GDP-mannose 4,6-dehydratase [O-antigen (VF0392) - Immune modulation (VFC0258)] [Yersinia enterocolitica subsp. enterocolitica 8081	Immune modulation	70.186	1e-79	238
bin.907	k127_27168686_length_1998_cov_11.9647_1	VFG046465	(tufA)	elongation factor Tu [EF-Tu (VF0460) - Adherence (VFC0001)] [Francisella tularensis subsp. tularensis SCHU S4	Adherence	81.633	2.44e-21	81.6
bin.907	k127_23178648_length_18690_cov_9.9234_9	VFG001861	(katA)	catalase/(hydro)peroxidase [KatAB (VF0168) - Stress survival (VFC0282)] [Legionella pneumophila subsp. pneumophila str. Philadelphia 1	Stress survival	72.199	5.13e-121	362
bin.907	k127_11636244_length_57349_cov_9.3606_46	VFG046465	(tufA)	elongation factor Tu [EF-Tu (VF0460) - Adherence (VFC0001)] [Francisella tularensis subsp. tularensis SCHU S4	Adherence	73.418	0	587
bin.907	k127_22274174_length_8514_cov_7.4751_1	VFG046465	(tufA)	elongation factor Tu [EF-Tu (VF0460) - Adherence (VFC0001)] [Francisella tularensis subsp. tularensis SCHU S4	Adherence	72.868	0	572
bin.908	k127_833404_length_2806_cov_16.2900_1	VFG046465	(tufA)	elongation factor Tu [EF-Tu (VF0460) - Adherence (VFC0001)] [Francisella tularensis subsp. tularensis SCHU S4	Adherence	75.887	4.41e-147	415
bin.909	k127_40874058_length_13091_cov_7.1308_2	VFG011430	(acpXL)	acyl carrier protein [LPS (VF0367) - Immune modulation (VFC0258)] [Brucella melitensis bv. 1 str. 16M	Immune modulation	71.429	7.61e-30	98.6
bin.909	k127_18376428_length_3791_cov_10.0000_3	VFG046465	(tufA)	elongation factor Tu [EF-Tu (VF0460) - Adherence (VFC0001)] [Francisella tularensis subsp. tularensis SCHU S4	Adherence	89.474	1.27e-31	110
bin.910	k127_158095_length_63079_cov_7.7626_47	VFG011430	(acpXL)	acyl carrier protein [LPS (VF0367) - Immune modulation (VFC0258)] [Brucella melitensis bv. 1 str. 16M	Immune modulation	80.822	1.98e-36	115
bin.910	k127_34718013_length_3006_cov_4.0000_2	VFG047708	(carB)	carbamoyl phosphate synthase large subunit [Pyrimidine biosynthesis (VF0558) - Nutritional/Metabolic factor (VFC0272)] [Francisella tularensis subsp. tularensis SCHU S4	Nutritional/Metabolic factor	73.148	7.75e-51	169
bin.912	k127_34295723_length_16151_cov_7.0000_12	VFG043206	(cheY)	chemotaxis regulatory protein CheY [Flagella (VF0394) - Motility (VFC0204)] [Yersinia enterocolitica subsp. enterocolitica 8081	Motility	80.916	5.2e-74	214
bin.912	k127_12656680_length_2112_cov_6.0000_1	VFG038464	(tapT)	twitching ATPase [Tap type IV pili (VF0475) - Adherence (VFC0001)] [Aeromonas hydrophila ML09-119	Adherence	70.109	2.52e-91	268
bin.912	k127_12656680_length_2112_cov_6.0000_1	VFG050386	(pilT)	type IV pilus twitching motility protein PilT [TFP (VF1334) - Adherence (VFC0001)] [Acinetobacter baumannii ACICU	Adherence	73.034	3.18e-93	272
bin.912	k127_12656680_length_2112_cov_6.0000_1	VFG001223	(pilT)	twitching motility protein PilT [Type IV pili (VF0082) - Adherence (VFC0001)] [Pseudomonas aeruginosa PAO1	Adherence	71.91	2.29e-93	273
bin.912	k127_18595151_length_3081_cov_7.0000_5	VFG000104	(acfB)	accessory colonization factor AcfB [ACF (VF0127) - Others (VFC0346)] [Vibrio cholerae O1 biovar El Tor str. N16961	Others	77.778	7.56e-12	58.9
bin.912	k127_50447647_length_3123_cov_7.0541_4	VFG038576	(mshC)	MSHA (mannose-sensitive hemagglutinin) pili minor prepilin protein MshC [MSHA type IV pili (VF0477) - Adherence (VFC0001)] [Aeromonas hydrophila ML09-119	Adherence	72	7.37e-06	40.4
bin.912	k127_50447647_length_3123_cov_7.0541_4	VFG038581	(mshB)	MSHA (mannose-sensitive hemagglutinin) pili minor prepilin protein MshB [MSHA type IV pili (VF0477) - Adherence (VFC0001)] [Aeromonas hydrophila ML09-119	Adherence	70	1.02e-11	57
bin.912	k127_48563907_length_5084_cov_7.0000_1	VFG002356	(flhA)	flagellar biosynthesis protein FlhA [Flagella (VF0394) - Motility (VFC0204)] [Yersinia enterocolitica subsp. enterocolitica 8081	Motility	70.182	9.67e-127	374
bin.912	k127_17982978_length_2489_cov_4.0000_4	VFG047708	(carB)	carbamoyl phosphate synthase large subunit [Pyrimidine biosynthesis (VF0558) - Nutritional/Metabolic factor (VFC0272)] [Francisella tularensis subsp. tularensis SCHU S4	Nutritional/Metabolic factor	75.472	1e-51	171
bin.912	k127_7056248_length_5796_cov_11.0000_2	VFG050400	(pilU)	PilT/PilU family type 4a pilus ATPase [TFP (VF1334) - Adherence (VFC0001)] [Acinetobacter baumannii ACICU	Adherence	70.213	6.78e-68	207
bin.912	k127_48563907_length_5084_cov_7.0000_1	VFG002522	(flhA)	flagellar biosynthesis protein FlhA [Flagella (VF0430) - Motility (VFC0204)] [Burkholderia pseudomallei K96243	Motility	73.929	2.33e-138	404
bin.912	k127_34295723_length_16151_cov_7.0000_12	VFG002525	(cheY)	chemotaxis protein CheY [Flagella (VF0430) - Motility (VFC0204)] [Burkholderia pseudomallei K96243	Motility	75.591	4.47e-70	204
bin.912	k127_34295723_length_16151_cov_7.0000_12	VFG038699	(cheY)	chemotaxis protein CheY [Polar flagella (VF0473) - Motility (VFC0204)] [Aeromonas hydrophila ML09-119	Motility	72.093	9.86e-66	193
bin.912	k127_8683945_length_15045_cov_8.0000_15	VFG001855	(htpB)	Hsp60, 60K heat shock protein HtpB [Hsp60 (VF0159) - Adherence (VFC0001)] [Legionella pneumophila subsp. pneumophila str. Philadelphia 1	Adherence	77.604	4.16e-101	300
bin.912	k127_18595151_length_3081_cov_7.0000_5	VFG050670	(pilJ)	methyl-accepting chemotaxis protein [TFP (VF1334) - Adherence (VFC0001)] [Acinetobacter baumannii ACICU	Adherence	70.588	5.39e-09	50.4
bin.912	k127_7056248_length_5796_cov_11.0000_1	VFG050400	(pilU)	PilT/PilU family type 4a pilus ATPase [TFP (VF1334) - Adherence (VFC0001)] [Acinetobacter baumannii ACICU	Adherence	72.727	3.99e-19	75.1
bin.912	k127_7056248_length_5796_cov_11.0000_1	VFG038472	(tapW)	twitching ATPase [Tap type IV pili (VF0475) - Adherence (VFC0001)] [Aeromonas hydrophila ML09-119	Adherence	72.727	1.57e-17	70.5
bin.912	k127_7056248_length_5796_cov_11.0000_1	VFG006199	(pilT2)	twitching motility protein PilT [Type IV pili (VF0075) - Adherence (VFC0001)] [Neisseria meningitidis MC58	Adherence	84.091	6.64e-23	85.1
bin.913	k127_16694593_length_5445_cov_8.9489_1	VFG047039	(wbtL)	glucose-1-phosphate thymidylyltransferase [LPS (VF0542) - Immune modulation (VFC0258)] [Francisella tularensis subsp. tularensis SCHU S4	Immune modulation	84.615	4.8e-10	48.5
bin.913	k127_45514321_length_2716_cov_7.5465_1	VFG048830	(gndA)	NADP-dependent phosphogluconate dehydrogenase [Capsule (VF0560) - Immune modulation (VFC0258)] [Klebsiella pneumoniae subsp. pneumoniae NTUH-K2044	Immune modulation	71.795	7.59e-18	71.2
bin.913	k127_30293029_length_4090_cov_10.9697_1	VFG002361	(galE)	UDP-glucose 4-epimerase GalE [O-antigen (VF0392) - Immune modulation (VFC0258)] [Yersinia enterocolitica subsp. enterocolitica 8081	Immune modulation	71.875	1.78e-09	48.5
bin.914	k127_41506088_length_25537_cov_8.0000_12	VFG046465	(tufA)	elongation factor Tu [EF-Tu (VF0460) - Adherence (VFC0001)] [Francisella tularensis subsp. tularensis SCHU S4	Adherence	74.055	0	593
bin.916	k127_33507229_length_46565_cov_12.4031_38	VFG011414	(kdsA)	2-dehydro-3-deoxyphosphooctonate aldolase [LPS (VF0367) - Immune modulation (VFC0258)] [Brucella melitensis bv. 1 str. 16M	Immune modulation	71.691	2.33e-124	353
bin.916	k127_5089751_length_9267_cov_11.9856_2	VFG011430	(acpXL)	acyl carrier protein [LPS (VF0367) - Immune modulation (VFC0258)] [Brucella melitensis bv. 1 str. 16M	Immune modulation	85.897	3.89e-43	132
bin.916	k127_33912723_length_5012_cov_12.4391_4	VFG011626	(bvrR)	response regulator transcription factor [BvrR-BvrS (VF0368) - Regulation (VFC0301)] [Brucella melitensis bv. 1 str. 16M	Regulation	82.403	2.84e-139	387
bin.918	k127_3794651_length_6337_cov_38.0000_1	VFG011430	(acpXL)	acyl carrier protein [LPS (VF0367) - Immune modulation (VFC0258)] [Brucella melitensis bv. 1 str. 16M	Immune modulation	75.385	1.52e-29	97.1
bin.918	k127_4702085_length_12483_cov_28.9864_10	VFG048797	(ugd)	UDP-glucose 6-dehydrogenase [Capsule (VF0560) - Immune modulation (VFC0258)] [Klebsiella pneumoniae subsp. pneumoniae NTUH-K2044	Immune modulation	70.567	5.51e-152	427
bin.918	k127_46201105_length_6394_cov_10.9001_1	VFG046465	(tufA)	elongation factor Tu [EF-Tu (VF0460) - Adherence (VFC0001)] [Francisella tularensis subsp. tularensis SCHU S4	Adherence	72.973	4.23e-13	57.8
bin.919	k127_331010_length_5835_cov_8.9737_9	VFG000077	(clpP)	ATP-dependent Clp protease proteolytic subunit [ClpP (VF0074) - Stress survival (VFC0282)] [Listeria monocytogenes EGD-e	Stress survival	78.261	4.97e-09	45.4
bin.919	k127_8942589_length_5234_cov_6.0000_7	VFG011430	(acpXL)	acyl carrier protein [LPS (VF0367) - Immune modulation (VFC0258)] [Brucella melitensis bv. 1 str. 16M	Immune modulation	73.418	2.4e-34	109
bin.920	k127_9842729_length_18273_cov_8.9947_9	VFG001862	(katB)	catalase-peroxidase KatB [KatAB (VF0168) - Stress survival (VFC0282)] [Legionella pneumophila subsp. pneumophila str. Philadelphia 1	Stress survival	76.124	0	1117
bin.920	k127_31901784_length_12965_cov_10.7961_13	VFG047708	(carB)	carbamoyl phosphate synthase large subunit [Pyrimidine biosynthesis (VF0558) - Nutritional/Metabolic factor (VFC0272)] [Francisella tularensis subsp. tularensis SCHU S4	Nutritional/Metabolic factor	70.356	6.44e-121	369
bin.920	k127_28842225_length_9514_cov_10.9936_2	VFG011414	(kdsA)	2-dehydro-3-deoxyphosphooctonate aldolase [LPS (VF0367) - Immune modulation (VFC0258)] [Brucella melitensis bv. 1 str. 16M	Immune modulation	72.527	4.44e-132	373
bin.920	k127_17304816_length_7889_cov_11.0879_1	VFG001855	(htpB)	Hsp60, 60K heat shock protein HtpB [Hsp60 (VF0159) - Adherence (VFC0001)] [Legionella pneumophila subsp. pneumophila str. Philadelphia 1	Adherence	70.504	6.91e-54	175
bin.920	k127_26157194_length_5117_cov_10.0000_3	VFG002220	(pgm)	phosphoglucomutase [LPS (VF0367) - Immune modulation (VFC0258)] [Brucella melitensis bv. 1 str. 16M	Immune modulation	70.055	0	779
bin.920	k127_47378628_length_4627_cov_6.8484_3	VFG011430	(acpXL)	acyl carrier protein [LPS (VF0367) - Immune modulation (VFC0258)] [Brucella melitensis bv. 1 str. 16M	Immune modulation	79.487	2.28e-38	120
bin.920	k127_41476981_length_3241_cov_7.9730_1	VFG046465	(tufA)	elongation factor Tu [EF-Tu (VF0460) - Adherence (VFC0001)] [Francisella tularensis subsp. tularensis SCHU S4	Adherence	77.966	3.33e-25	92.4
bin.920	k127_36939088_length_2536_cov_7.9826_2	VFG011626	(bvrR)	response regulator transcription factor [BvrR-BvrS (VF0368) - Regulation (VFC0301)] [Brucella melitensis bv. 1 str. 16M	Regulation	86.58	6.68e-144	399
bin.921	k127_24835571_length_1767_cov_2.0000_2	VFG046465	(tufA)	elongation factor Tu [EF-Tu (VF0460) - Adherence (VFC0001)] [Francisella tularensis subsp. tularensis SCHU S4	Adherence	71.371	1.67e-123	354
bin.922	k127_15537918_length_3889_cov_7.9888_1	VFG046465	(tufA)	elongation factor Tu [EF-Tu (VF0460) - Adherence (VFC0001)] [Francisella tularensis subsp. tularensis SCHU S4	Adherence	82.192	4.72e-39	130
bin.922	k127_15537732_length_4812_cov_5.9936_6	VFG046465	(tufA)	elongation factor Tu [EF-Tu (VF0460) - Adherence (VFC0001)] [Francisella tularensis subsp. tularensis SCHU S4	Adherence	82.192	1.03e-38	130
bin.923	k127_24292145_length_7580_cov_8.0000_1	VFG002225	(gmd)	GDP-mannose 4,6-dehydratase [LPS (VF0367) - Immune modulation (VFC0258)] [Brucella melitensis bv. 1 str. 16M	Immune modulation	80.769	3.04e-09	46.2
bin.923	k127_24292145_length_7580_cov_8.0000_1	VFG000321	(rfbD)	GDP-D-mannose dehydratase [LPS (VF0056) - Immune modulation (VFC0258)] [Helicobacter pylori 26695	Immune modulation	76.923	7.78e-09	45.1
bin.923	k127_24292145_length_7580_cov_8.0000_1	VFG048885	(gmd)	GDP-mannose 4,6-dehydratase [Capsule (VF0560) - Immune modulation (VFC0258)] [Klebsiella pneumoniae subsp. pneumoniae NTUH-K2044	Immune modulation	81.481	1.19e-10	50.1
bin.923	k127_24292145_length_7580_cov_8.0000_1	VFG002365	(gmd)	GDP-mannose 4,6-dehydratase [O-antigen (VF0392) - Immune modulation (VFC0258)] [Yersinia enterocolitica subsp. enterocolitica 8081	Immune modulation	77.778	2.76e-10	49.3
bin.924	k127_34599959_length_5824_cov_7.0000_4	VFG048885	(gmd)	GDP-mannose 4,6-dehydratase [Capsule (VF0560) - Immune modulation (VFC0258)] [Klebsiella pneumoniae subsp. pneumoniae NTUH-K2044	Immune modulation	72.414	1.48e-73	222
bin.924	k127_34599959_length_5824_cov_7.0000_4	VFG000321	(rfbD)	GDP-D-mannose dehydratase [LPS (VF0056) - Immune modulation (VFC0258)] [Helicobacter pylori 26695	Immune modulation	72.297	1.37e-70	215
bin.924	k127_34599959_length_5824_cov_7.0000_4	VFG002365	(gmd)	GDP-mannose 4,6-dehydratase [O-antigen (VF0392) - Immune modulation (VFC0258)] [Yersinia enterocolitica subsp. enterocolitica 8081	Immune modulation	71.724	1.44e-70	214
bin.925	k127_15489805_length_3822_cov_11.9930_8	VFG046465	(tufA)	elongation factor Tu [EF-Tu (VF0460) - Adherence (VFC0001)] [Francisella tularensis subsp. tularensis SCHU S4	Adherence	80.488	1.48e-17	70.5
bin.925	k127_23294039_length_66533_cov_18.9984_56	VFG038464	(tapT)	twitching ATPase [Tap type IV pili (VF0475) - Adherence (VFC0001)] [Aeromonas hydrophila ML09-119	Adherence	74.636	0	530
bin.925	k127_23294039_length_66533_cov_18.9984_56	VFG050386	(pilT)	type IV pilus twitching motility protein PilT [TFP (VF1334) - Adherence (VFC0001)] [Acinetobacter baumannii ACICU	Adherence	75.072	0	527
bin.925	k127_23294039_length_66533_cov_18.9984_56	VFG001223	(pilT)	twitching motility protein PilT [Type IV pili (VF0082) - Adherence (VFC0001)] [Pseudomonas aeruginosa PAO1	Adherence	72.754	0	518
bin.925	k127_23294039_length_66533_cov_18.9984_56	VFG000232	(pilT)	twitching motility protein PilT [Type IV pili (VF0075) - Adherence (VFC0001)] [Neisseria meningitidis MC58	Adherence	70.231	0	509
bin.925	k127_5951679_length_180542_cov_17.8503_124	VFG002494	(fliP)	flagellar biosynthesis protein FliP [Flagella (VF0430) - Motility (VFC0204)] [Burkholderia pseudomallei K96243	Motility	70.507	8.43e-104	299
bin.925	k127_24009037_length_104793_cov_17.9981_14	VFG001225	(pilG)	twitching motility protein PilG [Type IV pili (VF0082) - Adherence (VFC0001)] [Pseudomonas aeruginosa PAO1	Adherence	71.074	1.6e-62	185
bin.925	k127_39208448_length_426848_cov_17.0000_177	VFG043378	(cheV3)	chemotaxis coupling protein CheV3 [Flagella (VF0051) - Motility (VFC0204)] [Helicobacter pylori 26695	Motility	75.862	1.53e-19	89
bin.925	k127_5951679_length_180542_cov_17.8503_85	VFG002346	(flgG)	flagellar basal-body rod protein FlgG [Flagella (VF0394) - Motility (VFC0204)] [Yersinia enterocolitica subsp. enterocolitica 8081	Motility	70.769	2.14e-135	379
bin.925	k127_5951679_length_180542_cov_17.8503_102	VFG043206	(cheY)	chemotaxis regulatory protein CheY [Flagella (VF0394) - Motility (VFC0204)] [Yersinia enterocolitica subsp. enterocolitica 8081	Motility	71.545	1.59e-61	182
bin.925	k127_15248242_length_49783_cov_14.9983_28	VFG002425	(pilA)	type IV fimbrial pilin protein [Type IV pili (VF0431) - Adherence (VFC0001)] [Burkholderia pseudomallei K96243	Adherence	72.973	1.1e-13	62
bin.925	k127_23294039_length_66533_cov_18.9984_56	VFG042870	(pilT)	type IV pilus twitching motility protein PilT [Type IV pili (VF0155) - Adherence (VFC0001)] [Legionella pneumophila subsp. pneumophila str. Philadelphia 1	Adherence	71.884	0	502
bin.925	k127_15248242_length_49783_cov_14.9983_29	VFG002425	(pilA)	type IV fimbrial pilin protein [Type IV pili (VF0431) - Adherence (VFC0001)] [Burkholderia pseudomallei K96243	Adherence	70.27	2.8e-13	61.2
bin.925	k127_6301088_length_11696_cov_14.0000_11	VFG046465	(tufA)	elongation factor Tu [EF-Tu (VF0460) - Adherence (VFC0001)] [Francisella tularensis subsp. tularensis SCHU S4	Adherence	77.778	8.4e-08	42
bin.925	k127_36538082_length_17182_cov_17.9940_8	VFG001855	(htpB)	Hsp60, 60K heat shock protein HtpB [Hsp60 (VF0159) - Adherence (VFC0001)] [Legionella pneumophila subsp. pneumophila str. Philadelphia 1	Adherence	72.509	0	738
bin.925	k127_15248242_length_49783_cov_14.9983_28	VFG010459	(pilE/pilA)	type IV pilus assembly protein, major pilin [Type IV pili (VF0155) - Adherence (VFC0001)] [Legionella pneumophila subsp. pneumophila str. Philadelphia 1	Adherence	76.596	1.64e-08	47.8
bin.926	k127_48515957_length_4002_cov_29.7435_1	VFG007823	(ppsA)	phthiocerol synthesis polyketide synthase type I PpsA [PDIM (VF0309) - Immune modulation (VFC0258)] [Mycobacterium tuberculosis H37Rv	Immune modulation	82.609	5.85e-06	47.8
bin.927	k127_39390480_length_184100_cov_15.9995_148	VFG048797	(ugd)	UDP-glucose 6-dehydrogenase [Capsule (VF0560) - Immune modulation (VFC0258)] [Klebsiella pneumoniae subsp. pneumoniae NTUH-K2044	Immune modulation	71.907	0	595
bin.927	k127_5879194_length_42554_cov_16.9977_7	VFG043378	(cheV3)	chemotaxis coupling protein CheV3 [Flagella (VF0051) - Motility (VFC0204)] [Helicobacter pylori 26695	Motility	70.455	6.43e-11	60.5
bin.927	k127_46302644_length_14495_cov_14.9328_16	VFG046465	(tufA)	elongation factor Tu [EF-Tu (VF0460) - Adherence (VFC0001)] [Francisella tularensis subsp. tularensis SCHU S4	Adherence	76.471	7.42e-33	113
bin.927	k127_17579496_length_14379_cov_13.0000_15	VFG001855	(htpB)	Hsp60, 60K heat shock protein HtpB [Hsp60 (VF0159) - Adherence (VFC0001)] [Legionella pneumophila subsp. pneumophila str. Philadelphia 1	Adherence	70.732	4.99e-35	122
bin.928	k127_17735722_length_11646_cov_8.0000_1	VFG001855	(htpB)	Hsp60, 60K heat shock protein HtpB [Hsp60 (VF0159) - Adherence (VFC0001)] [Legionella pneumophila subsp. pneumophila str. Philadelphia 1	Adherence	75.796	1.86e-76	235
bin.928	k127_40070058_length_1693_cov_6.0000_3	VFG010882	(ccmF)	cytochrome c heme lyase subunit CcmF [CcmC (VF0292) - Nutritional/Metabolic factor (VFC0272)] [Legionella pneumophila subsp. pneumophila str. Philadelphia 1	Nutritional/Metabolic factor	79.545	8.39e-44	147
bin.929	k127_4905800_length_2300_cov_15.9172_5	VFG046465	(tufA)	elongation factor Tu [EF-Tu (VF0460) - Adherence (VFC0001)] [Francisella tularensis subsp. tularensis SCHU S4	Adherence	83.099	4.91e-37	124
bin.929	k127_34039204_length_2112_cov_16.9516_1	VFG001862	(katB)	catalase-peroxidase KatB [KatAB (VF0168) - Stress survival (VFC0282)] [Legionella pneumophila subsp. pneumophila str. Philadelphia 1	Stress survival	78.179	0	968
bin.929	k127_14257314_length_7091_cov_41.9647_1	VFG046465	(tufA)	elongation factor Tu [EF-Tu (VF0460) - Adherence (VFC0001)] [Francisella tularensis subsp. tularensis SCHU S4	Adherence	81.579	1.65e-17	70.1
bin.929	k127_10785329_length_8485_cov_26.7636_7	VFG002225	(gmd)	GDP-mannose 4,6-dehydratase [LPS (VF0367) - Immune modulation (VFC0258)] [Brucella melitensis bv. 1 str. 16M	Immune modulation	71.47	0	523
bin.929	k127_44028267_length_3369_cov_20.9630_6	VFG011414	(kdsA)	2-dehydro-3-deoxyphosphooctonate aldolase [LPS (VF0367) - Immune modulation (VFC0258)] [Brucella melitensis bv. 1 str. 16M	Immune modulation	72.84	1.35e-22	85.5
bin.929	k127_48149252_length_6217_cov_26.6934_1	VFG001405	(sigA/rpoV)	RNA polymerase sigma factor SigA [SigA (VF0257) - Regulation (VFC0301)] [Mycobacterium tuberculosis H37Rv	Regulation	71.875	2.77e-49	160
bin.929	k127_3025034_length_1959_cov_17.8886_4	VFG046465	(tufA)	elongation factor Tu [EF-Tu (VF0460) - Adherence (VFC0001)] [Francisella tularensis subsp. tularensis SCHU S4	Adherence	81.579	1.65e-17	70.1
bin.930	k127_163005_length_6916_cov_6.0000_1	VFG002365	(gmd)	GDP-mannose 4,6-dehydratase [O-antigen (VF0392) - Immune modulation (VFC0258)] [Yersinia enterocolitica subsp. enterocolitica 8081	Immune modulation	72.848	6.51e-82	243
bin.930	k127_18550402_length_3597_cov_4.9931_1	VFG012095	(groEL)	chaperonin GroEL [GroEL (VF0594) - Adherence (VFC0001)] [Clostridium difficile 630	Adherence	71.287	3.99e-46	152
bin.930	k127_25911652_length_4753_cov_5.9989_1	VFG011430	(acpXL)	acyl carrier protein [LPS (VF0367) - Immune modulation (VFC0258)] [Brucella melitensis bv. 1 str. 16M	Immune modulation	80.769	1.93e-39	122
bin.930	k127_163005_length_6916_cov_6.0000_1	VFG000321	(rfbD)	GDP-D-mannose dehydratase [LPS (VF0056) - Immune modulation (VFC0258)] [Helicobacter pylori 26695	Immune modulation	71.053	1.47e-73	222
bin.930	k127_163005_length_6916_cov_6.0000_1	VFG048885	(gmd)	GDP-mannose 4,6-dehydratase [Capsule (VF0560) - Immune modulation (VFC0258)] [Klebsiella pneumoniae subsp. pneumoniae NTUH-K2044	Immune modulation	71.053	4.24e-79	236
bin.930	k127_15922355_length_2189_cov_5.0000_3	VFG002377	(rfbF)	glucose-1-phosphate cytidylyltransferase [O-antigen (VF0392) - Immune modulation (VFC0258)] [Yersinia enterocolitica subsp. enterocolitica 8081	Immune modulation	73.529	9.03e-32	107
bin.931	k127_31796842_length_2129_cov_7.8007_5	VFG001855	(htpB)	Hsp60, 60K heat shock protein HtpB [Hsp60 (VF0159) - Adherence (VFC0001)] [Legionella pneumophila subsp. pneumophila str. Philadelphia 1	Adherence	71.579	9.92e-34	118
bin.931	k127_31796842_length_2129_cov_7.8007_5	VFG012095	(groEL)	chaperonin GroEL [GroEL (VF0594) - Adherence (VFC0001)] [Clostridium difficile 630	Adherence	72.043	2e-41	139
bin.931	k127_41839055_length_3657_cov_8.0000_1	VFG011430	(acpXL)	acyl carrier protein [LPS (VF0367) - Immune modulation (VFC0258)] [Brucella melitensis bv. 1 str. 16M	Immune modulation	82.051	1.01e-37	118
bin.931	k127_8624321_length_12788_cov_8.7766_3	VFG011414	(kdsA)	2-dehydro-3-deoxyphosphooctonate aldolase [LPS (VF0367) - Immune modulation (VFC0258)] [Brucella melitensis bv. 1 str. 16M	Immune modulation	70.632	7.69e-129	364
bin.931	k127_15293282_length_13073_cov_8.9924_3	VFG011626	(bvrR)	response regulator transcription factor [BvrR-BvrS (VF0368) - Regulation (VFC0301)] [Brucella melitensis bv. 1 str. 16M	Regulation	70.563	1.02e-117	335
bin.931	k127_38103480_length_13155_cov_9.9959_16	VFG043378	(cheV3)	chemotaxis coupling protein CheV3 [Flagella (VF0051) - Motility (VFC0204)] [Helicobacter pylori 26695	Motility	73.171	2.61e-13	65.5
bin.931	k127_18584444_length_15969_cov_8.9970_9	VFG038380	(vipB)	Type VI secretion system contractile sheath large subunit TssC/VipB [T6SS (VF0480) - Effector delivery system (VFC0086)] [Aeromonas hydrophila subsp. hydrophila ATCC 7966	Effector delivery system	74.126	4.77e-75	229
bin.931	k127_18584444_length_15969_cov_8.9970_9	VFG002475	(tssC-5)	Type VI secretion system protein TssC [T6SS-1 (VF0429) - Effector delivery system (VFC0086)] [Burkholderia pseudomallei K96243	Effector delivery system	76.224	1.62e-78	238
bin.931	k127_18584444_length_15969_cov_8.9970_9	VFG041016	(tssC)	type VI secretion system contractile sheath large subunit [HSI-2 (VF0943) - Effector delivery system (VFC0086)] [Pseudomonas aeruginosa PAO1	Effector delivery system	76.224	4.59e-79	239
bin.931	k127_17265685_length_17436_cov_7.0000_8	VFG037720	(adeG)	cation/multidrug efflux pump [AdeFGH efflux pump (VF0504) - Biofilm (VFC0271)] [Acinetobacter baumannii ACICU	Biofilm	78.633	0	1580
bin.931	k127_18584444_length_15969_cov_8.9970_9	VFG002093	(vipB/mglB)	type VI secretion system tubule-forming protein VipB [VAS T6SS (VF0335) - Effector delivery system (VFC0086)] [Vibrio cholerae O1 biovar El Tor str. N16961	Effector delivery system	71.528	8.6e-75	228
bin.931	k127_7136530_length_19345_cov_7.8819_21	VFG047708	(carB)	carbamoyl phosphate synthase large subunit [Pyrimidine biosynthesis (VF0558) - Nutritional/Metabolic factor (VFC0272)] [Francisella tularensis subsp. tularensis SCHU S4	Nutritional/Metabolic factor	80	6.08e-22	83.2
bin.933	k127_48254747_length_3496_cov_10.0000_5	VFG046465	(tufA)	elongation factor Tu [EF-Tu (VF0460) - Adherence (VFC0001)] [Francisella tularensis subsp. tularensis SCHU S4	Adherence	76.978	2.53e-75	226
bin.934	k127_29142774_length_97444_cov_22.9964_3	VFG043378	(cheV3)	chemotaxis coupling protein CheV3 [Flagella (VF0051) - Motility (VFC0204)] [Helicobacter pylori 26695	Motility	73.585	5.66e-18	83.6
bin.934	k127_44390927_length_478514_cov_25.9923_159	VFG043365	(tlpC)	membrane-bound chemoreceptor [Flagella (VF0051) - Motility (VFC0204)] [Helicobacter pylori 26695	Motility	72.727	3.14e-12	66.6
bin.935	k127_25474535_length_192179_cov_11.0000_34	VFG002225	(gmd)	GDP-mannose 4,6-dehydratase [LPS (VF0367) - Immune modulation (VFC0258)] [Brucella melitensis bv. 1 str. 16M	Immune modulation	70.718	0	551
bin.938	k127_19608839_length_4095_cov_6.0000_4	VFG047708	(carB)	carbamoyl phosphate synthase large subunit [Pyrimidine biosynthesis (VF0558) - Nutritional/Metabolic factor (VFC0272)] [Francisella tularensis subsp. tularensis SCHU S4	Nutritional/Metabolic factor	77.5	2.23e-17	70.1
bin.938	k127_25286039_length_5556_cov_5.0000_1	VFG046465	(tufA)	elongation factor Tu [EF-Tu (VF0460) - Adherence (VFC0001)] [Francisella tularensis subsp. tularensis SCHU S4	Adherence	80.672	3.79e-68	207
bin.938	k127_2856813_length_3977_cov_6.0000_1	VFG046465	(tufA)	elongation factor Tu [EF-Tu (VF0460) - Adherence (VFC0001)] [Francisella tularensis subsp. tularensis SCHU S4	Adherence	73.653	2.09e-179	499
bin.939	k127_41841528_length_13589_cov_6.7246_2	VFG006896	(pilA)	pilin [ChiRP (VF0609) - Adherence (VFC0001)] [Vibrio cholerae O1 biovar El Tor str. N16961	Adherence	70.833	7.77e-06	42.7
bin.939	k127_22177900_length_3665_cov_7.0000_1	VFG000221	(pilE)	Type IV pilus major pilin subunit PilE [Type IV pili (VF0075) - Adherence (VFC0001)] [Neisseria meningitidis MC58	Adherence	76.923	3.06e-07	47
bin.939	k127_3173440_length_18127_cov_6.9980_12	VFG000221	(pilE)	Type IV pilus major pilin subunit PilE [Type IV pili (VF0075) - Adherence (VFC0001)] [Neisseria meningitidis MC58	Adherence	73.077	8.13e-07	45.8
bin.939	k127_9643067_length_16546_cov_8.0000_2	VFG000221	(pilE)	Type IV pilus major pilin subunit PilE [Type IV pili (VF0075) - Adherence (VFC0001)] [Neisseria meningitidis MC58	Adherence	74.074	2.94e-07	47
bin.939	k127_41973644_length_14905_cov_9.0000_7	VFG000221	(pilE)	Type IV pilus major pilin subunit PilE [Type IV pili (VF0075) - Adherence (VFC0001)] [Neisseria meningitidis MC58	Adherence	76.923	1.53e-07	47.8
bin.939	k127_7256886_length_14576_cov_8.9967_10	VFG000221	(pilE)	Type IV pilus major pilin subunit PilE [Type IV pili (VF0075) - Adherence (VFC0001)] [Neisseria meningitidis MC58	Adherence	76.923	4.46e-07	46.6
bin.939	k127_2416599_length_13725_cov_9.0000_9	VFG000221	(pilE)	Type IV pilus major pilin subunit PilE [Type IV pili (VF0075) - Adherence (VFC0001)] [Neisseria meningitidis MC58	Adherence	80	2.8e-07	47
bin.939	k127_41841528_length_13589_cov_6.7246_2	VFG000221	(pilE)	Type IV pilus major pilin subunit PilE [Type IV pili (VF0075) - Adherence (VFC0001)] [Neisseria meningitidis MC58	Adherence	80	3.15e-07	47.4
bin.939	k127_11370897_length_11775_cov_6.9969_6	VFG006167	(pilX)	type IV pilus minor pilin PilX [Type IV pili (VF0075) - Adherence (VFC0001)] [Neisseria meningitidis MC58	Adherence	70.37	1.34e-06	42.7
bin.939	k127_11370897_length_11775_cov_6.9969_7	VFG000221	(pilE)	Type IV pilus major pilin subunit PilE [Type IV pili (VF0075) - Adherence (VFC0001)] [Neisseria meningitidis MC58	Adherence	76.923	3.93e-07	47
bin.939	k127_29288266_length_8343_cov_8.0000_8	VFG006896	(pilA)	pilin [ChiRP (VF0609) - Adherence (VFC0001)] [Vibrio cholerae O1 biovar El Tor str. N16961	Adherence	73.077	1.32e-06	42.7
bin.939	k127_4204757_length_10415_cov_8.0000_8	VFG006896	(pilA)	pilin [ChiRP (VF0609) - Adherence (VFC0001)] [Vibrio cholerae O1 biovar El Tor str. N16961	Adherence	71.429	1.03e-07	45.8
bin.939	k127_43901592_length_8131_cov_10.0000_6	VFG000221	(pilE)	Type IV pilus major pilin subunit PilE [Type IV pili (VF0075) - Adherence (VFC0001)] [Neisseria meningitidis MC58	Adherence	74.074	3.75e-08	46.2
bin.939	k127_43045262_length_19049_cov_9.0000_5	VFG000221	(pilE)	Type IV pilus major pilin subunit PilE [Type IV pili (VF0075) - Adherence (VFC0001)] [Neisseria meningitidis MC58	Adherence	73.077	1.78e-06	44.7
bin.939	k127_26919780_length_4026_cov_9.0000_2	VFG006167	(pilX)	type IV pilus minor pilin PilX [Type IV pili (VF0075) - Adherence (VFC0001)] [Neisseria meningitidis MC58	Adherence	73.077	1.41e-06	42.7
bin.939	k127_26919780_length_4026_cov_9.0000_2	VFG006896	(pilA)	pilin [ChiRP (VF0609) - Adherence (VFC0001)] [Vibrio cholerae O1 biovar El Tor str. N16961	Adherence	75	5.61e-08	46.6
bin.939	k127_38576866_length_4137_cov_7.0000_4	VFG000221	(pilE)	Type IV pilus major pilin subunit PilE [Type IV pili (VF0075) - Adherence (VFC0001)] [Neisseria meningitidis MC58	Adherence	70.37	4.12e-07	46.6
bin.939	k127_47251871_length_4775_cov_8.0000_2	VFG000221	(pilE)	Type IV pilus major pilin subunit PilE [Type IV pili (VF0075) - Adherence (VFC0001)] [Neisseria meningitidis MC58	Adherence	73.077	1.41e-06	45.1
bin.939	k127_6795754_length_5132_cov_7.0000_4	VFG000221	(pilE)	Type IV pilus major pilin subunit PilE [Type IV pili (VF0075) - Adherence (VFC0001)] [Neisseria meningitidis MC58	Adherence	80.769	4.36e-07	46.6
bin.939	k127_43930069_length_9016_cov_7.8945_6	VFG000221	(pilE)	Type IV pilus major pilin subunit PilE [Type IV pili (VF0075) - Adherence (VFC0001)] [Neisseria meningitidis MC58	Adherence	80	6.96e-07	45.8
bin.939	k127_10403549_length_7708_cov_9.0000_1	VFG000221	(pilE)	Type IV pilus major pilin subunit PilE [Type IV pili (VF0075) - Adherence (VFC0001)] [Neisseria meningitidis MC58	Adherence	76	9.43e-07	45.8
bin.939	k127_11370897_length_11775_cov_6.9969_8	VFG000221	(pilE)	Type IV pilus major pilin subunit PilE [Type IV pili (VF0075) - Adherence (VFC0001)] [Neisseria meningitidis MC58	Adherence	76.923	3.59e-07	47
bin.939	k127_596201_length_19370_cov_7.0000_13	VFG006896	(pilA)	pilin [ChiRP (VF0609) - Adherence (VFC0001)] [Vibrio cholerae O1 biovar El Tor str. N16961	Adherence	70.833	9.51e-06	42.7
bin.939	k127_47025071_length_18713_cov_8.9974_6	VFG000221	(pilE)	Type IV pilus major pilin subunit PilE [Type IV pili (VF0075) - Adherence (VFC0001)] [Neisseria meningitidis MC58	Adherence	74.074	2.24e-07	47.8
bin.939	k127_39120255_length_24039_cov_8.0000_18	VFG000221	(pilE)	Type IV pilus major pilin subunit PilE [Type IV pili (VF0075) - Adherence (VFC0001)] [Neisseria meningitidis MC58	Adherence	76.923	2.84e-07	47.4
bin.939	k127_8299496_length_54175_cov_7.9867_12	VFG006167	(pilX)	type IV pilus minor pilin PilX [Type IV pili (VF0075) - Adherence (VFC0001)] [Neisseria meningitidis MC58	Adherence	70.37	2.05e-06	42.4
bin.939	k127_596201_length_19370_cov_7.0000_13	VFG000221	(pilE)	Type IV pilus major pilin subunit PilE [Type IV pili (VF0075) - Adherence (VFC0001)] [Neisseria meningitidis MC58	Adherence	80	3.96e-07	47
bin.939	k127_5385296_length_19814_cov_7.9979_5	VFG000221	(pilE)	Type IV pilus major pilin subunit PilE [Type IV pili (VF0075) - Adherence (VFC0001)] [Neisseria meningitidis MC58	Adherence	73.077	6.7e-07	46.2
bin.939	k127_21634345_length_31691_cov_7.7489_17	VFG000221	(pilE)	Type IV pilus major pilin subunit PilE [Type IV pili (VF0075) - Adherence (VFC0001)] [Neisseria meningitidis MC58	Adherence	76	1.14e-06	45.8
bin.939	k127_15229273_length_25241_cov_7.9595_1	VFG046465	(tufA)	elongation factor Tu [EF-Tu (VF0460) - Adherence (VFC0001)] [Francisella tularensis subsp. tularensis SCHU S4	Adherence	79.675	8.69e-69	209
bin.939	k127_48557655_length_20461_cov_8.0000_16	VFG000221	(pilE)	Type IV pilus major pilin subunit PilE [Type IV pili (VF0075) - Adherence (VFC0001)] [Neisseria meningitidis MC58	Adherence	73.077	7.69e-07	46.2
bin.939	k127_24437704_length_22276_cov_7.9450_33	VFG046465	(tufA)	elongation factor Tu [EF-Tu (VF0460) - Adherence (VFC0001)] [Francisella tularensis subsp. tularensis SCHU S4	Adherence	79.167	4.01e-81	241
bin.941	k127_22683285_length_60109_cov_18.8209_29	VFG002529	(tsr)	methyl-accepting chemotaxis protein I [Flagella (VF0430) - Motility (VFC0204)] [Burkholderia pseudomallei K96243	Motility	72.5	2.47e-09	57
bin.941	k127_49811480_length_5089_cov_16.9807_4	VFG046465	(tufA)	elongation factor Tu [EF-Tu (VF0460) - Adherence (VFC0001)] [Francisella tularensis subsp. tularensis SCHU S4	Adherence	72.308	2.32e-27	98.6
bin.941	k127_18329253_length_63746_cov_15.9986_29	VFG052388	(fliG-2)	flagellar motor switch protein FliG [Flagella (VF1368) - Motility (VFC0204)] [Borrelia burgdorferi B31	Motility	74.848	1.31e-180	501
bin.942	k127_918015_length_9501_cov_5.0000_8	VFG046465	(tufA)	elongation factor Tu [EF-Tu (VF0460) - Adherence (VFC0001)] [Francisella tularensis subsp. tularensis SCHU S4	Adherence	79.167	2.62e-07	40.4
bin.942	k127_39672575_length_1526_cov_4.0000_1	VFG052420	(guaA)	glutamine-hydrolyzing GMP synthase [GuaA/B (VF1377) - Nutritional/Metabolic factor (VFC0272)] [Borrelia burgdorferi B31	Nutritional/Metabolic factor	76.667	8.91e-12	53.5
bin.942	k127_17540430_length_2379_cov_4.0000_1	VFG001855	(htpB)	Hsp60, 60K heat shock protein HtpB [Hsp60 (VF0159) - Adherence (VFC0001)] [Legionella pneumophila subsp. pneumophila str. Philadelphia 1	Adherence	80	1.5e-11	63.2
bin.942	k127_17540430_length_2379_cov_4.0000_1	VFG012095	(groEL)	chaperonin GroEL [GroEL (VF0594) - Adherence (VFC0001)] [Clostridium difficile 630	Adherence	70	2.04e-10	59.7
bin.944	k127_39314460_length_47321_cov_18.7117_1	VFG046465	(tufA)	elongation factor Tu [EF-Tu (VF0460) - Adherence (VFC0001)] [Francisella tularensis subsp. tularensis SCHU S4	Adherence	84.694	1.12e-57	179
bin.944	k127_32365761_length_191128_cov_20.4606_126	VFG043206	(cheY)	chemotaxis regulatory protein CheY [Flagella (VF0394) - Motility (VFC0204)] [Yersinia enterocolitica subsp. enterocolitica 8081	Motility	82.258	1.56e-70	205
bin.944	k127_32365761_length_191128_cov_20.4606_126	VFG002525	(cheY)	chemotaxis protein CheY [Flagella (VF0430) - Motility (VFC0204)] [Burkholderia pseudomallei K96243	Motility	76.033	1.34e-65	192
bin.944	k127_32365761_length_191128_cov_20.4606_126	VFG007568	(cheY)	chemotaxis protein CheY [Flagella (VF0519) - Motility (VFC0204)] [Vibrio cholerae O1 biovar El Tor str. N16961	Motility	72.034	8.56e-60	177
bin.944	k127_32365761_length_191128_cov_20.4606_150	VFG002346	(flgG)	flagellar basal-body rod protein FlgG [Flagella (VF0394) - Motility (VFC0204)] [Yersinia enterocolitica subsp. enterocolitica 8081	Motility	73.462	2.8e-142	397
bin.944	k127_14132833_length_28167_cov_18.3085_26	VFG038464	(tapT)	twitching ATPase [Tap type IV pili (VF0475) - Adherence (VFC0001)] [Aeromonas hydrophila ML09-119	Adherence	76.833	0	533
bin.944	k127_14132833_length_28167_cov_18.3085_26	VFG050386	(pilT)	type IV pilus twitching motility protein PilT [TFP (VF1334) - Adherence (VFC0001)] [Acinetobacter baumannii ACICU	Adherence	75.652	0	528
bin.944	k127_14132833_length_28167_cov_18.3085_26	VFG001223	(pilT)	twitching motility protein PilT [Type IV pili (VF0082) - Adherence (VFC0001)] [Pseudomonas aeruginosa PAO1	Adherence	75.516	0	523
bin.944	k127_14132833_length_28167_cov_18.3085_26	VFG042870	(pilT)	type IV pilus twitching motility protein PilT [Type IV pili (VF0155) - Adherence (VFC0001)] [Legionella pneumophila subsp. pneumophila str. Philadelphia 1	Adherence	72.464	0	515
bin.944	k127_14132833_length_28167_cov_18.3085_26	VFG000232	(pilT)	twitching motility protein PilT [Type IV pili (VF0075) - Adherence (VFC0001)] [Neisseria meningitidis MC58	Adherence	72.303	0	509
bin.944	k127_259732_length_130829_cov_20.8964_84	VFG001855	(htpB)	Hsp60, 60K heat shock protein HtpB [Hsp60 (VF0159) - Adherence (VFC0001)] [Legionella pneumophila subsp. pneumophila str. Philadelphia 1	Adherence	72.053	0	736
bin.944	k127_36261642_length_9221_cov_18.9881_10	VFG046465	(tufA)	elongation factor Tu [EF-Tu (VF0460) - Adherence (VFC0001)] [Francisella tularensis subsp. tularensis SCHU S4	Adherence	80.282	5.39e-36	122
bin.944	k127_32365761_length_191128_cov_20.4606_150	VFG002513	(flgG)	flagellar basal body rod protein FlgG [Flagella (VF0430) - Motility (VFC0204)] [Burkholderia pseudomallei K96243	Motility	71.154	1.05e-134	378
bin.944	k127_30569965_length_24874_cov_18.9913_4	VFG048797	(ugd)	UDP-glucose 6-dehydrogenase [Capsule (VF0560) - Immune modulation (VFC0258)] [Klebsiella pneumoniae subsp. pneumoniae NTUH-K2044	Immune modulation	73.196	0	606
bin.945	k127_7120342_length_12143_cov_11.9531_3	VFG046465	(tufA)	elongation factor Tu [EF-Tu (VF0460) - Adherence (VFC0001)] [Francisella tularensis subsp. tularensis SCHU S4	Adherence	73.815	0	598
bin.946	k127_42780362_length_2536_cov_37.3935_1	VFG046465	(tufA)	elongation factor Tu [EF-Tu (VF0460) - Adherence (VFC0001)] [Francisella tularensis subsp. tularensis SCHU S4	Adherence	73.585	2.22e-21	81.6
bin.946	k127_21867654_length_3150_cov_29.6219_4	VFG011430	(acpXL)	acyl carrier protein [LPS (VF0367) - Immune modulation (VFC0258)] [Brucella melitensis bv. 1 str. 16M	Immune modulation	71.053	1.85e-13	55.1
bin.946	k127_26947759_length_11681_cov_33.0613_1	VFG048797	(ugd)	UDP-glucose 6-dehydrogenase [Capsule (VF0560) - Immune modulation (VFC0258)] [Klebsiella pneumoniae subsp. pneumoniae NTUH-K2044	Immune modulation	72.864	1.04e-107	311
bin.946	k127_33090781_length_20154_cov_37.4609_1	VFG011430	(acpXL)	acyl carrier protein [LPS (VF0367) - Immune modulation (VFC0258)] [Brucella melitensis bv. 1 str. 16M	Immune modulation	71.795	3.84e-34	109
bin.946	k127_25817522_length_6023_cov_17.5105_7	VFG047708	(carB)	carbamoyl phosphate synthase large subunit [Pyrimidine biosynthesis (VF0558) - Nutritional/Metabolic factor (VFC0272)] [Francisella tularensis subsp. tularensis SCHU S4	Nutritional/Metabolic factor	72.441	1.31e-128	389
bin.946	k127_14427122_length_21241_cov_39.9770_1	VFG048797	(ugd)	UDP-glucose 6-dehydrogenase [Capsule (VF0560) - Immune modulation (VFC0258)] [Klebsiella pneumoniae subsp. pneumoniae NTUH-K2044	Immune modulation	72.864	1.04e-107	311
bin.947	k127_21091449_length_26201_cov_13.9940_1	VFG046465	(tufA)	elongation factor Tu [EF-Tu (VF0460) - Adherence (VFC0001)] [Francisella tularensis subsp. tularensis SCHU S4	Adherence	78.049	4.98e-18	71.6
bin.947	k127_30276797_length_486971_cov_14.9993_138	VFG037987	(pseI)	pseudaminic acid synthase [Capsule (VF0465) - Immune modulation (VFC0258)] [Acinetobacter baumannii ACICU	Immune modulation	72.384	0	536
bin.947	k127_30276797_length_486971_cov_14.9993_141	VFG037912	(pseB)	UDP-N-acetylglucosamine 4,6-dehydratase (inverting) [Capsule (VF0465) - Immune modulation (VFC0258)] [Acinetobacter baumannii ACICU	Immune modulation	78.614	0	560
bin.947	k127_875038_length_184385_cov_14.1084_180	VFG046465	(tufA)	elongation factor Tu [EF-Tu (VF0460) - Adherence (VFC0001)] [Francisella tularensis subsp. tularensis SCHU S4	Adherence	82.051	2.14e-16	67.4
bin.947	k127_642084_length_169686_cov_15.0000_15	VFG011626	(bvrR)	response regulator transcription factor [BvrR-BvrS (VF0368) - Regulation (VFC0301)] [Brucella melitensis bv. 1 str. 16M	Regulation	71.795	1.65e-116	330
bin.947	k127_38438263_length_154856_cov_15.0000_68	VFG011429	(acpXL)	acyl carrier protein [LPS (VF0367) - Immune modulation (VFC0258)] [Brucella melitensis bv. 1 str. 16M	Immune modulation	73.626	3.3e-47	143
bin.947	k127_2640156_length_111252_cov_14.9885_80	VFG001862	(katB)	catalase-peroxidase KatB [KatAB (VF0168) - Stress survival (VFC0282)] [Legionella pneumophila subsp. pneumophila str. Philadelphia 1	Stress survival	78.028	0	1153
bin.947	k127_1568074_length_42695_cov_14.9961_43	VFG046465	(tufA)	elongation factor Tu [EF-Tu (VF0460) - Adherence (VFC0001)] [Francisella tularensis subsp. tularensis SCHU S4	Adherence	78.049	4.98e-18	71.6
bin.947	k127_41743004_length_24907_cov_10.9952_22	VFG046465	(tufA)	elongation factor Tu [EF-Tu (VF0460) - Adherence (VFC0001)] [Francisella tularensis subsp. tularensis SCHU S4	Adherence	82.051	2.14e-16	67.4
bin.947	k127_41188862_length_102385_cov_13.9992_39	VFG011430	(acpXL)	acyl carrier protein [LPS (VF0367) - Immune modulation (VFC0258)] [Brucella melitensis bv. 1 str. 16M	Immune modulation	80.769	6.69e-38	119
bin.948	k127_43906813_length_4525_cov_8.9891_1	VFG046465	(tufA)	elongation factor Tu [EF-Tu (VF0460) - Adherence (VFC0001)] [Francisella tularensis subsp. tularensis SCHU S4	Adherence	73.054	1.97e-88	261
bin.949	k127_17670843_length_14938_cov_31.1086_5	VFG001225	(pilG)	twitching motility protein PilG [Type IV pili (VF0082) - Adherence (VFC0001)] [Pseudomonas aeruginosa PAO1	Adherence	82.353	9.27e-73	211
bin.949	k127_17670843_length_14938_cov_31.1086_5	VFG050625	(pilG)	twitching motility response regulator PilG [TFP (VF1334) - Adherence (VFC0001)] [Acinetobacter baumannii ACICU	Adherence	73.387	3.14e-70	204
bin.949	k127_45599968_length_2190_cov_26.0000_3	VFG001855	(htpB)	Hsp60, 60K heat shock protein HtpB [Hsp60 (VF0159) - Adherence (VFC0001)] [Legionella pneumophila subsp. pneumophila str. Philadelphia 1	Adherence	74.093	9.54e-95	284
bin.949	k127_38204284_length_14812_cov_29.0146_5	VFG010906	(csrA)	carbon storage regulator CsrA [CsrA (VF0261) - Regulation (VFC0301)] [Legionella pneumophila subsp. pneumophila str. Philadelphia 1	Regulation	81.132	2.62e-27	91.3
bin.950	k127_306709_length_103642_cov_16.9981_10	VFG046465	(tufA)	elongation factor Tu [EF-Tu (VF0460) - Adherence (VFC0001)] [Francisella tularensis subsp. tularensis SCHU S4	Adherence	70.38	0	563
bin.951	k127_25137505_length_23614_cov_6.0000_3	VFG002225	(gmd)	GDP-mannose 4,6-dehydratase [LPS (VF0367) - Immune modulation (VFC0258)] [Brucella melitensis bv. 1 str. 16M	Immune modulation	70.166	0	549
bin.952	k127_2539569_length_7794_cov_35.0000_1	VFG052420	(guaA)	glutamine-hydrolyzing GMP synthase [GuaA/B (VF1377) - Nutritional/Metabolic factor (VFC0272)] [Borrelia burgdorferi B31	Nutritional/Metabolic factor	72.414	4.6e-10	48.5
bin.952	k127_9366968_length_17373_cov_33.2942_2	VFG001405	(sigA/rpoV)	RNA polymerase sigma factor SigA [SigA (VF0257) - Regulation (VFC0301)] [Mycobacterium tuberculosis H37Rv	Regulation	72.145	0	522
bin.952	k127_19880825_length_20128_cov_32.0000_1	VFG001405	(sigA/rpoV)	RNA polymerase sigma factor SigA [SigA (VF0257) - Regulation (VFC0301)] [Mycobacterium tuberculosis H37Rv	Regulation	81.373	0	513
bin.953	k127_8637151_length_158873_cov_14.9989_21	VFG013418	(gmhA/lpcA)	phosphoheptose isomerase [LOS (VF0044) - Immune modulation (VFC0258)] [Haemophilus influenzae Rd KW20	Immune modulation	72.043	1.21e-101	289
bin.953	k127_50019683_length_113286_cov_15.9992_33	VFG046465	(tufA)	elongation factor Tu [EF-Tu (VF0460) - Adherence (VFC0001)] [Francisella tularensis subsp. tularensis SCHU S4	Adherence	70.127	0	562
bin.954	k127_39393486_length_15017_cov_14.9887_1	VFG046465	(tufA)	elongation factor Tu [EF-Tu (VF0460) - Adherence (VFC0001)] [Francisella tularensis subsp. tularensis SCHU S4	Adherence	82.5	1.37e-18	73.6
bin.954	k127_17030660_length_17178_cov_13.9279_8	VFG006896	(pilA)	pilin [ChiRP (VF0609) - Adherence (VFC0001)] [Vibrio cholerae O1 biovar El Tor str. N16961	Adherence	78.571	1.1e-08	49.3
bin.954	k127_17030660_length_17178_cov_13.9279_8	VFG006167	(pilX)	type IV pilus minor pilin PilX [Type IV pili (VF0075) - Adherence (VFC0001)] [Neisseria meningitidis MC58	Adherence	77.778	1.09e-07	46.6
bin.954	k127_28303066_length_16897_cov_14.4961_31	VFG046465	(tufA)	elongation factor Tu [EF-Tu (VF0460) - Adherence (VFC0001)] [Francisella tularensis subsp. tularensis SCHU S4	Adherence	71.916	0	544
bin.954	k127_28153508_length_3780_cov_11.9819_5	VFG046465	(tufA)	elongation factor Tu [EF-Tu (VF0460) - Adherence (VFC0001)] [Francisella tularensis subsp. tularensis SCHU S4	Adherence	82.5	1.37e-18	73.6
bin.955	k127_25150681_length_14474_cov_14.7355_1	VFG005894	(neuB)	N-acetylneuraminate synthase [Capsule (VF0274) - Immune modulation (VFC0258)] [Streptococcus agalactiae NEM316	Immune modulation	70	6.19e-06	37.7
bin.957	k127_38468503_length_38516_cov_11.9179_21	VFG001223	(pilT)	twitching motility protein PilT [Type IV pili (VF0082) - Adherence (VFC0001)] [Pseudomonas aeruginosa PAO1	Adherence	77.101	0	543
bin.957	k127_38468503_length_38516_cov_11.9179_21	VFG042870	(pilT)	type IV pilus twitching motility protein PilT [Type IV pili (VF0155) - Adherence (VFC0001)] [Legionella pneumophila subsp. pneumophila str. Philadelphia 1	Adherence	73.156	0	509
bin.957	k127_38468503_length_38516_cov_11.9179_21	VFG050386	(pilT)	type IV pilus twitching motility protein PilT [TFP (VF1334) - Adherence (VFC0001)] [Acinetobacter baumannii ACICU	Adherence	76.522	0	535
bin.957	k127_38468503_length_38516_cov_11.9179_21	VFG038464	(tapT)	twitching ATPase [Tap type IV pili (VF0475) - Adherence (VFC0001)] [Aeromonas hydrophila ML09-119	Adherence	72.222	0	511
bin.958	k127_41018592_length_83850_cov_42.2462_59	VFG001862	(katB)	catalase-peroxidase KatB [KatAB (VF0168) - Stress survival (VFC0282)] [Legionella pneumophila subsp. pneumophila str. Philadelphia 1	Stress survival	75.35	0	1130
bin.958	k127_17316798_length_48807_cov_37.7247_66	VFG046465	(tufA)	elongation factor Tu [EF-Tu (VF0460) - Adherence (VFC0001)] [Francisella tularensis subsp. tularensis SCHU S4	Adherence	78.571	1.32e-16	67.8
bin.958	k127_36056729_length_6214_cov_28.9448_9	VFG046465	(tufA)	elongation factor Tu [EF-Tu (VF0460) - Adherence (VFC0001)] [Francisella tularensis subsp. tularensis SCHU S4	Adherence	78.571	1.32e-16	67.8
bin.960	k127_34098111_length_441636_cov_19.2670_285	VFG002069	(hsiB1/vipA/tssB)	type VI secretion system tubule-forming protein VipA [HSI-1 (VF0334) - Effector delivery system (VFC0086)] [Pseudomonas aeruginosa PAO1	Effector delivery system	81.132	1.94e-93	266
bin.960	k127_34098111_length_441636_cov_19.2670_285	VFG041097	(STM0273)	type VI secretion system-associated protein [SCI (Salmonella centrisome island)/SPI-6 T6SS (VF0974) - Effector delivery system (VFC0086)] [Salmonella enterica subsp. enterica serovar Typhimurium str. LT2	Effector delivery system	70.552	1.25e-85	247
bin.960	k127_34098111_length_441636_cov_19.2670_286	VFG002070	(hsiC1/vipB/tssC)	type VI secretion system tubule-forming protein VipB [HSI-1 (VF0334) - Effector delivery system (VFC0086)] [Pseudomonas aeruginosa PAO1	Effector delivery system	71.247	0	720
bin.961	k127_11416629_length_72138_cov_42.9965_62	VFG051123	(bmaA)	autotransporter outer membrane beta-barrel domain-containing protein [BmaA (VF1339) - Adherence (VFC0001)] [Brucella suis 1330	Adherence	79.412	1.06e-07	50.8
bin.961	k127_10698084_length_27018_cov_33.9926_16	VFG051123	(bmaA)	autotransporter outer membrane beta-barrel domain-containing protein [BmaA (VF1339) - Adherence (VFC0001)] [Brucella suis 1330	Adherence	79.412	2e-06	49.7
bin.962	k127_47364885_length_22287_cov_10.8124_17	VFG046465	(tufA)	elongation factor Tu [EF-Tu (VF0460) - Adherence (VFC0001)] [Francisella tularensis subsp. tularensis SCHU S4	Adherence	78.987	0	629
bin.962	k127_29730740_length_137289_cov_13.5910_78	VFG038464	(tapT)	twitching ATPase [Tap type IV pili (VF0475) - Adherence (VFC0001)] [Aeromonas hydrophila ML09-119	Adherence	73.684	0	513
bin.962	k127_29730740_length_137289_cov_13.5910_78	VFG050386	(pilT)	type IV pilus twitching motility protein PilT [TFP (VF1334) - Adherence (VFC0001)] [Acinetobacter baumannii ACICU	Adherence	75.652	0	525
bin.962	k127_27121432_length_72685_cov_13.0000_29	VFG001855	(htpB)	Hsp60, 60K heat shock protein HtpB [Hsp60 (VF0159) - Adherence (VFC0001)] [Legionella pneumophila subsp. pneumophila str. Philadelphia 1	Adherence	74.811	0	756
bin.962	k127_29730740_length_137289_cov_13.5910_78	VFG001223	(pilT)	twitching motility protein PilT [Type IV pili (VF0082) - Adherence (VFC0001)] [Pseudomonas aeruginosa PAO1	Adherence	75.942	0	542
bin.962	k127_29730740_length_137289_cov_13.5910_78	VFG042870	(pilT)	type IV pilus twitching motility protein PilT [Type IV pili (VF0155) - Adherence (VFC0001)] [Legionella pneumophila subsp. pneumophila str. Philadelphia 1	Adherence	73.156	0	506
bin.962	k127_19551706_length_2966_cov_7.9852_6	VFG046465	(tufA)	elongation factor Tu [EF-Tu (VF0460) - Adherence (VFC0001)] [Francisella tularensis subsp. tularensis SCHU S4	Adherence	96.552	2.67e-13	57.8
bin.962	k127_13526588_length_56989_cov_12.5711_27	VFG002377	(rfbF)	glucose-1-phosphate cytidylyltransferase [O-antigen (VF0392) - Immune modulation (VFC0258)] [Yersinia enterocolitica subsp. enterocolitica 8081	Immune modulation	70.039	2.66e-148	412
bin.962	k127_22831317_length_19505_cov_9.0000_15	VFG002365	(gmd)	GDP-mannose 4,6-dehydratase [O-antigen (VF0392) - Immune modulation (VFC0258)] [Yersinia enterocolitica subsp. enterocolitica 8081	Immune modulation	79.076	0	629
bin.962	k127_22831317_length_19505_cov_9.0000_15	VFG048885	(gmd)	GDP-mannose 4,6-dehydratase [Capsule (VF0560) - Immune modulation (VFC0258)] [Klebsiella pneumoniae subsp. pneumoniae NTUH-K2044	Immune modulation	79.459	0	644
bin.962	k127_30983344_length_92701_cov_13.9992_66	VFG043378	(cheV3)	chemotaxis coupling protein CheV3 [Flagella (VF0051) - Motility (VFC0204)] [Helicobacter pylori 26695	Motility	75.862	6.83e-20	90.9
bin.963	k127_24925205_length_25826_cov_11.4979_3	VFG001224	(pilU)	twitching motility protein PilU [Type IV pili (VF0082) - Adherence (VFC0001)] [Pseudomonas aeruginosa PAO1	Adherence	73.446	3.65e-94	278
bin.963	k127_20625341_length_34620_cov_9.9984_18	VFG006167	(pilX)	type IV pilus minor pilin PilX [Type IV pili (VF0075) - Adherence (VFC0001)] [Neisseria meningitidis MC58	Adherence	70	1.33e-09	51.6
bin.963	k127_24925205_length_25826_cov_11.4979_1	VFG001223	(pilT)	twitching motility protein PilT [Type IV pili (VF0082) - Adherence (VFC0001)] [Pseudomonas aeruginosa PAO1	Adherence	85.993	0	552
bin.963	k127_24925205_length_25826_cov_11.4979_1	VFG050386	(pilT)	type IV pilus twitching motility protein PilT [TFP (VF1334) - Adherence (VFC0001)] [Acinetobacter baumannii ACICU	Adherence	80.782	0	526
bin.963	k127_24925205_length_25826_cov_11.4979_1	VFG038464	(tapT)	twitching ATPase [Tap type IV pili (VF0475) - Adherence (VFC0001)] [Aeromonas hydrophila ML09-119	Adherence	74.342	4.06e-172	478
bin.963	k127_24925205_length_25826_cov_11.4979_1	VFG042870	(pilT)	type IV pilus twitching motility protein PilT [Type IV pili (VF0155) - Adherence (VFC0001)] [Legionella pneumophila subsp. pneumophila str. Philadelphia 1	Adherence	72.964	5.37e-170	473
bin.963	k127_24925205_length_25826_cov_11.4979_2	VFG001224	(pilU)	twitching motility protein PilU [Type IV pili (VF0082) - Adherence (VFC0001)] [Pseudomonas aeruginosa PAO1	Adherence	73.333	9.82e-96	280
bin.963	k127_3575176_length_11086_cov_9.9901_11	VFG001230	(fimV)	a polar peptidoglycan-binding protein involved in type IV pilus assembly [Type IV pili (VF0082) - Adherence (VFC0001)] [Pseudomonas aeruginosa PAO1	Adherence	74	3.59e-16	75.5
bin.963	k127_24925205_length_25826_cov_11.4979_13	VFG050625	(pilG)	twitching motility response regulator PilG [TFP (VF1334) - Adherence (VFC0001)] [Acinetobacter baumannii ACICU	Adherence	78.512	8.26e-72	208
bin.963	k127_25672880_length_9622_cov_9.0000_11	VFG013948	(pilZ)	type 4 fimbrial biogenesis protein PilZ [Type IV pili (VF0082) - Adherence (VFC0001)] [Pseudomonas aeruginosa PAO1	Adherence	75.214	1.51e-61	181
bin.963	k127_50318127_length_7446_cov_10.0000_5	VFG001855	(htpB)	Hsp60, 60K heat shock protein HtpB [Hsp60 (VF0159) - Adherence (VFC0001)] [Legionella pneumophila subsp. pneumophila str. Philadelphia 1	Adherence	76.459	0	731
bin.963	k127_17419821_length_5939_cov_10.0000_8	VFG043648	(rpoS)	RNA polymerase sigma factor RpoS [Type IV pili (VF0082) - Adherence (VFC0001)] [Pseudomonas aeruginosa PAO1	Adherence	84.848	9.29e-57	177
bin.963	k127_17419821_length_5939_cov_10.0000_8	VFG001866	(rpoS)	RNA polymerase sigma factor RpoS [RpoS (VF0166) - Regulation (VFC0301)] [Legionella pneumophila subsp. pneumophila str. Philadelphia 1	Regulation	79.787	3.37e-51	164
bin.963	k127_44232004_length_3441_cov_8.7206_2	VFG048885	(gmd)	GDP-mannose 4,6-dehydratase [Capsule (VF0560) - Immune modulation (VFC0258)] [Klebsiella pneumoniae subsp. pneumoniae NTUH-K2044	Immune modulation	72.432	0	594
bin.963	k127_24925205_length_25826_cov_11.4979_13	VFG001225	(pilG)	twitching motility protein PilG [Type IV pili (VF0082) - Adherence (VFC0001)] [Pseudomonas aeruginosa PAO1	Adherence	88.281	8.44e-82	233
bin.964	k127_48770268_length_544925_cov_26.9997_87	VFG000221	(pilE)	Type IV pilus major pilin subunit PilE [Type IV pili (VF0075) - Adherence (VFC0001)] [Neisseria meningitidis MC58	Adherence	71.053	4.16e-11	56.6
bin.964	k127_48770268_length_544925_cov_26.9997_85	VFG000221	(pilE)	Type IV pilus major pilin subunit PilE [Type IV pili (VF0075) - Adherence (VFC0001)] [Neisseria meningitidis MC58	Adherence	70	1.31e-11	57.4
bin.964	k127_48770268_length_544925_cov_26.9997_86	VFG000221	(pilE)	Type IV pilus major pilin subunit PilE [Type IV pili (VF0075) - Adherence (VFC0001)] [Neisseria meningitidis MC58	Adherence	70	2.45e-11	56.6
bin.964	k127_47671941_length_77258_cov_28.9978_53	VFG045296	(LPG_RS03710)	N-acetyl sugar amidotransferase [LPS (VF0171) - Immune modulation (VFC0258)] [Legionella pneumophila subsp. pneumophila str. Philadelphia 1	Immune modulation	71.875	0	659
bin.965	k127_49840594_length_367831_cov_45.9985_43	VFG002069	(hsiB1/vipA/tssB)	type VI secretion system tubule-forming protein VipA [HSI-1 (VF0334) - Effector delivery system (VFC0086)] [Pseudomonas aeruginosa PAO1	Effector delivery system	79.375	1.13e-93	267
bin.967	k127_13317634_length_32328_cov_9.0000_27	VFG001405	(sigA/rpoV)	RNA polymerase sigma factor SigA [SigA (VF0257) - Regulation (VFC0301)] [Mycobacterium tuberculosis H37Rv	Regulation	80.065	8.07e-179	512
bin.967	k127_25498460_length_18865_cov_10.9985_5	VFG001862	(katB)	catalase-peroxidase KatB [KatAB (VF0168) - Stress survival (VFC0282)] [Legionella pneumophila subsp. pneumophila str. Philadelphia 1	Stress survival	72.191	0	1075
bin.968	k127_666324_length_6216_cov_15.9995_6	VFG047708	(carB)	carbamoyl phosphate synthase large subunit [Pyrimidine biosynthesis (VF0558) - Nutritional/Metabolic factor (VFC0272)] [Francisella tularensis subsp. tularensis SCHU S4	Nutritional/Metabolic factor	78.689	4.1e-26	95.9
bin.968	k127_20042607_length_2024_cov_11.8492_5	VFG046465	(tufA)	elongation factor Tu [EF-Tu (VF0460) - Adherence (VFC0001)] [Francisella tularensis subsp. tularensis SCHU S4	Adherence	82.927	2.7e-44	144
bin.968	k127_42132853_length_4515_cov_9.8514_5	VFG046465	(tufA)	elongation factor Tu [EF-Tu (VF0460) - Adherence (VFC0001)] [Francisella tularensis subsp. tularensis SCHU S4	Adherence	73.077	1.21e-116	336
bin.968	k127_2979723_length_19010_cov_27.9914_18	VFG011626	(bvrR)	response regulator transcription factor [BvrR-BvrS (VF0368) - Regulation (VFC0301)] [Brucella melitensis bv. 1 str. 16M	Regulation	71.121	1.18e-118	335
bin.968	k127_47365473_length_32015_cov_22.9959_16	VFG011430	(acpXL)	acyl carrier protein [LPS (VF0367) - Immune modulation (VFC0258)] [Brucella melitensis bv. 1 str. 16M	Immune modulation	80.822	4.14e-37	116
bin.968	k127_40443550_length_17333_cov_23.4661_4	VFG046465	(tufA)	elongation factor Tu [EF-Tu (VF0460) - Adherence (VFC0001)] [Francisella tularensis subsp. tularensis SCHU S4	Adherence	74.747	0	597
bin.969	k127_43644296_length_26427_cov_7.9984_13	VFG001223	(pilT)	twitching motility protein PilT [Type IV pili (VF0082) - Adherence (VFC0001)] [Pseudomonas aeruginosa PAO1	Adherence	76.232	0	538
bin.969	k127_43644296_length_26427_cov_7.9984_13	VFG042870	(pilT)	type IV pilus twitching motility protein PilT [Type IV pili (VF0155) - Adherence (VFC0001)] [Legionella pneumophila subsp. pneumophila str. Philadelphia 1	Adherence	72.464	0	521
bin.969	k127_16520957_length_14172_cov_5.9815_18	VFG037028	(katA)	catalase [KatA (VF0454) - Stress survival (VFC0282)] [Neisseria meningitidis MC58	Stress survival	85.909	2.31e-141	402
bin.969	k127_1247760_length_7558_cov_7.0000_1	VFG002569	(manC)	GDP-mannose pyrophosphorylase [Capsule I (VF0436) - Immune modulation (VFC0258)] [Burkholderia pseudomallei K96243	Immune modulation	72.093	8.77e-17	68.6
bin.969	k127_18161308_length_3291_cov_6.9905_4	VFG002529	(tsr)	methyl-accepting chemotaxis protein I [Flagella (VF0430) - Motility (VFC0204)] [Burkholderia pseudomallei K96243	Motility	72	1.16e-15	72.8
bin.969	k127_43644296_length_26427_cov_7.9984_13	VFG038464	(tapT)	twitching ATPase [Tap type IV pili (VF0475) - Adherence (VFC0001)] [Aeromonas hydrophila ML09-119	Adherence	77.126	0	550
bin.969	k127_25012427_length_4779_cov_7.9910_1	VFG001855	(htpB)	Hsp60, 60K heat shock protein HtpB [Hsp60 (VF0159) - Adherence (VFC0001)] [Legionella pneumophila subsp. pneumophila str. Philadelphia 1	Adherence	74.39	2.45e-38	130
bin.969	k127_43644296_length_26427_cov_7.9984_13	VFG050386	(pilT)	type IV pilus twitching motility protein PilT [TFP (VF1334) - Adherence (VFC0001)] [Acinetobacter baumannii ACICU	Adherence	79.42	0	558
bin.969	k127_43644296_length_26427_cov_7.9984_13	VFG000232	(pilT)	twitching motility protein PilT [Type IV pili (VF0075) - Adherence (VFC0001)] [Neisseria meningitidis MC58	Adherence	72.754	0	521
bin.969	k127_36868905_length_63099_cov_8.9837_26	VFG002346	(flgG)	flagellar basal-body rod protein FlgG [Flagella (VF0394) - Motility (VFC0204)] [Yersinia enterocolitica subsp. enterocolitica 8081	Motility	71.538	6.68e-139	388
bin.969	k127_36868905_length_63099_cov_8.9837_8	VFG002525	(cheY)	chemotaxis protein CheY [Flagella (VF0430) - Motility (VFC0204)] [Burkholderia pseudomallei K96243	Motility	72.656	6.23e-70	203
bin.969	k127_36868905_length_63099_cov_8.9837_8	VFG043206	(cheY)	chemotaxis regulatory protein CheY [Flagella (VF0394) - Motility (VFC0204)] [Yersinia enterocolitica subsp. enterocolitica 8081	Motility	79.528	2.43e-72	209
bin.969	k127_19559634_length_67701_cov_9.9992_13	VFG002365	(gmd)	GDP-mannose 4,6-dehydratase [O-antigen (VF0392) - Immune modulation (VFC0258)] [Yersinia enterocolitica subsp. enterocolitica 8081	Immune modulation	72.727	0	565
bin.969	k127_19559634_length_67701_cov_9.9992_13	VFG002225	(gmd)	GDP-mannose 4,6-dehydratase [LPS (VF0367) - Immune modulation (VFC0258)] [Brucella melitensis bv. 1 str. 16M	Immune modulation	75.14	0	568
bin.969	k127_19559634_length_67701_cov_9.9992_13	VFG048885	(gmd)	GDP-mannose 4,6-dehydratase [Capsule (VF0560) - Immune modulation (VFC0258)] [Klebsiella pneumoniae subsp. pneumoniae NTUH-K2044	Immune modulation	74.176	0	581
bin.969	k127_36868905_length_63099_cov_8.9837_37	VFG007424	(fliN)	flagellar motor switch protein [Flagella (VF0519) - Motility (VFC0204)] [Vibrio cholerae O1 biovar El Tor str. N16961	Motility	72.289	8.24e-39	125
bin.970	k127_13165056_length_1606_cov_8.9675_1	VFG000221	(pilE)	Type IV pilus major pilin subunit PilE [Type IV pili (VF0075) - Adherence (VFC0001)] [Neisseria meningitidis MC58	Adherence	76.923	1.7e-07	48.1
bin.970	k127_18171667_length_12639_cov_11.0453_13	VFG046465	(tufA)	elongation factor Tu [EF-Tu (VF0460) - Adherence (VFC0001)] [Francisella tularensis subsp. tularensis SCHU S4	Adherence	75.424	5.24e-118	340
bin.970	k127_1596381_length_6682_cov_10.9725_6	VFG046465	(tufA)	elongation factor Tu [EF-Tu (VF0460) - Adherence (VFC0001)] [Francisella tularensis subsp. tularensis SCHU S4	Adherence	80.435	4.26e-20	77.8
bin.971	k127_40268092_length_1638_cov_5.0000_1	VFG001867	(sodB)	superoxide dismutase [SodB (VF0169) - Stress survival (VFC0282)] [Legionella pneumophila subsp. pneumophila str. Philadelphia 1	Stress survival	70.27	2.09e-15	62.8
bin.971	k127_25411801_length_1852_cov_4.0209_1	VFG000221	(pilE)	Type IV pilus major pilin subunit PilE [Type IV pili (VF0075) - Adherence (VFC0001)] [Neisseria meningitidis MC58	Adherence	75	4.37e-07	45.1
bin.971	k127_37427657_length_2438_cov_6.0000_4	VFG045308	(rfbA)	glucose-1-phosphate thymidylyltransferase RfbA [LPS (VF0171) - Immune modulation (VFC0258)] [Legionella pneumophila subsp. pneumophila str. Philadelphia 1	Immune modulation	72.727	7.89e-06	36.2
bin.971	k127_37427657_length_2438_cov_6.0000_4	VFG047039	(wbtL)	glucose-1-phosphate thymidylyltransferase [LPS (VF0542) - Immune modulation (VFC0258)] [Francisella tularensis subsp. tularensis SCHU S4	Immune modulation	81.818	2.34e-07	40.4
bin.971	k127_30954686_length_2496_cov_6.0000_1	VFG002338	(fliP)	flagellar biosynthetic protein FliP [Flagella (VF0394) - Motility (VFC0204)] [Yersinia enterocolitica subsp. enterocolitica 8081	Motility	70.833	2.99e-07	40.4
bin.971	k127_30954686_length_2496_cov_6.0000_1	VFG002494	(fliP)	flagellar biosynthesis protein FliP [Flagella (VF0430) - Motility (VFC0204)] [Burkholderia pseudomallei K96243	Motility	70.833	1.37e-07	41.6
bin.971	k127_15481274_length_60731_cov_11.9761_43	VFG002556	(wcbK)	GDP sugar epimerase/dehydratase [Capsule I (VF0436) - Immune modulation (VFC0258)] [Burkholderia pseudomallei K96243	Immune modulation	72.537	0	517
bin.971	k127_48614964_length_3258_cov_6.0000_1	VFG047708	(carB)	carbamoyl phosphate synthase large subunit [Pyrimidine biosynthesis (VF0558) - Nutritional/Metabolic factor (VFC0272)] [Francisella tularensis subsp. tularensis SCHU S4	Nutritional/Metabolic factor	73.789	0	535
bin.971	k127_5498865_length_6128_cov_7.0000_3	VFG041038	(tssC)	type VI secretion system contractile sheath large subunit [HSI-3 (VF0944) - Effector delivery system (VFC0086)] [Pseudomonas aeruginosa PAO1	Effector delivery system	71.429	0	691
bin.971	k127_35040409_length_9687_cov_5.3506_4	VFG011430	(acpXL)	acyl carrier protein [LPS (VF0367) - Immune modulation (VFC0258)] [Brucella melitensis bv. 1 str. 16M	Immune modulation	83.333	6.01e-39	121
bin.971	k127_30954686_length_2496_cov_6.0000_1	VFG016767	(fliP)	flagellar biosynthetic protein FliP [Flagella (VF0373) - Motility (VFC0204)] [Bartonella bacilliformis KC583	Motility	75	3.79e-08	43.1
bin.972	k127_1354830_length_4792_cov_34.0000_4	VFG037720	(adeG)	cation/multidrug efflux pump [AdeFGH efflux pump (VF0504) - Biofilm (VFC0271)] [Acinetobacter baumannii ACICU	Biofilm	77.876	4.29e-116	352
bin.972	k127_21964158_length_9161_cov_15.1736_8	VFG050386	(pilT)	type IV pilus twitching motility protein PilT [TFP (VF1334) - Adherence (VFC0001)] [Acinetobacter baumannii ACICU	Adherence	75.652	0	534
bin.972	k127_21964158_length_9161_cov_15.1736_8	VFG001223	(pilT)	twitching motility protein PilT [Type IV pili (VF0082) - Adherence (VFC0001)] [Pseudomonas aeruginosa PAO1	Adherence	75.072	0	533
bin.972	k127_39664367_length_9378_cov_43.4491_7	VFG048885	(gmd)	GDP-mannose 4,6-dehydratase [Capsule (VF0560) - Immune modulation (VFC0258)] [Klebsiella pneumoniae subsp. pneumoniae NTUH-K2044	Immune modulation	70.38	0	572
bin.972	k127_21964158_length_9161_cov_15.1736_8	VFG042870	(pilT)	type IV pilus twitching motility protein PilT [Type IV pili (VF0155) - Adherence (VFC0001)] [Legionella pneumophila subsp. pneumophila str. Philadelphia 1	Adherence	71.386	0	506
bin.972	k127_37417497_length_4287_cov_31.8038_6	VFG001855	(htpB)	Hsp60, 60K heat shock protein HtpB [Hsp60 (VF0159) - Adherence (VFC0001)] [Legionella pneumophila subsp. pneumophila str. Philadelphia 1	Adherence	71.528	9.59e-57	182
bin.972	k127_21964158_length_9161_cov_15.1736_8	VFG038464	(tapT)	twitching ATPase [Tap type IV pili (VF0475) - Adherence (VFC0001)] [Aeromonas hydrophila ML09-119	Adherence	73.392	0	513
bin.972	k127_47396884_length_9848_cov_25.7256_8	VFG042870	(pilT)	type IV pilus twitching motility protein PilT [Type IV pili (VF0155) - Adherence (VFC0001)] [Legionella pneumophila subsp. pneumophila str. Philadelphia 1	Adherence	71.091	0	504
bin.972	k127_35042962_length_1702_cov_15.0000_2	VFG038667	(fliP)	flagellar biosynthesis protein FliP [Polar flagella (VF0473) - Motility (VFC0204)] [Aeromonas hydrophila ML09-119	Motility	72.619	3.32e-40	130
bin.972	k127_47396884_length_9848_cov_25.7256_8	VFG001223	(pilT)	twitching motility protein PilT [Type IV pili (VF0082) - Adherence (VFC0001)] [Pseudomonas aeruginosa PAO1	Adherence	74.783	0	532
bin.972	k127_47396884_length_9848_cov_25.7256_8	VFG050386	(pilT)	type IV pilus twitching motility protein PilT [TFP (VF1334) - Adherence (VFC0001)] [Acinetobacter baumannii ACICU	Adherence	75.362	0	532
bin.972	k127_33933932_length_2930_cov_29.9379_4	VFG000036	(bplC)	lipopolysaccharide biosynthesis protein [LPS (VF0033) - Immune modulation (VFC0258)] [Bordetella pertussis Tohama I	Immune modulation	71.594	2.63e-178	496
bin.972	k127_33933932_length_2930_cov_29.9379_3	VFG000037	(bplB)	probable acetyltransferase [LPS (VF0033) - Immune modulation (VFC0258)] [Bordetella pertussis Tohama I	Immune modulation	70.556	4.54e-95	272
bin.972	k127_47396884_length_9848_cov_25.7256_8	VFG038464	(tapT)	twitching ATPase [Tap type IV pili (VF0475) - Adherence (VFC0001)] [Aeromonas hydrophila ML09-119	Adherence	73.099	0	511
bin.973	k127_25044546_length_96906_cov_11.9993_1	VFG047708	(carB)	carbamoyl phosphate synthase large subunit [Pyrimidine biosynthesis (VF0558) - Nutritional/Metabolic factor (VFC0272)] [Francisella tularensis subsp. tularensis SCHU S4	Nutritional/Metabolic factor	75.61	8.44e-18	71.2
bin.975	k127_40902979_length_29964_cov_11.9956_1	VFG048830	(gndA)	NADP-dependent phosphogluconate dehydrogenase [Capsule (VF0560) - Immune modulation (VFC0258)] [Klebsiella pneumoniae subsp. pneumoniae NTUH-K2044	Immune modulation	72	4.34e-19	75.5
bin.976	k127_3266508_length_9905_cov_10.8282_1	VFG001855	(htpB)	Hsp60, 60K heat shock protein HtpB [Hsp60 (VF0159) - Adherence (VFC0001)] [Legionella pneumophila subsp. pneumophila str. Philadelphia 1	Adherence	74.797	2.08e-49	162
bin.976	k127_4993768_length_14946_cov_11.9908_17	VFG046465	(tufA)	elongation factor Tu [EF-Tu (VF0460) - Adherence (VFC0001)] [Francisella tularensis subsp. tularensis SCHU S4	Adherence	82.927	7.29e-18	71.2
bin.976	k127_7314374_length_19032_cov_12.9086_1	VFG001855	(htpB)	Hsp60, 60K heat shock protein HtpB [Hsp60 (VF0159) - Adherence (VFC0001)] [Legionella pneumophila subsp. pneumophila str. Philadelphia 1	Adherence	75.668	2.33e-180	509
bin.976	k127_19982560_length_36730_cov_11.0000_32	VFG042870	(pilT)	type IV pilus twitching motility protein PilT [Type IV pili (VF0155) - Adherence (VFC0001)] [Legionella pneumophila subsp. pneumophila str. Philadelphia 1	Adherence	74.041	0	511
bin.976	k127_19982560_length_36730_cov_11.0000_32	VFG050386	(pilT)	type IV pilus twitching motility protein PilT [TFP (VF1334) - Adherence (VFC0001)] [Acinetobacter baumannii ACICU	Adherence	77.101	0	540
bin.976	k127_19982560_length_36730_cov_11.0000_32	VFG001223	(pilT)	twitching motility protein PilT [Type IV pili (VF0082) - Adherence (VFC0001)] [Pseudomonas aeruginosa PAO1	Adherence	78.261	0	551
bin.976	k127_19982560_length_36730_cov_11.0000_32	VFG038464	(tapT)	twitching ATPase [Tap type IV pili (VF0475) - Adherence (VFC0001)] [Aeromonas hydrophila ML09-119	Adherence	73.684	0	518
bin.976	k127_36507756_length_46038_cov_16.0000_10	VFG000048	(bscN)	ATP synthase in type III secretion system [TTSS (VF0035) - Effector delivery system (VFC0086)] [Bordetella pertussis Tohama I	Effector delivery system	84.127	0	759
bin.976	k127_26965456_length_55579_cov_12.9987_4	VFG048885	(gmd)	GDP-mannose 4,6-dehydratase [Capsule (VF0560) - Immune modulation (VFC0258)] [Klebsiella pneumoniae subsp. pneumoniae NTUH-K2044	Immune modulation	75.89	0	590
bin.976	k127_26965456_length_55579_cov_12.9987_4	VFG002365	(gmd)	GDP-mannose 4,6-dehydratase [O-antigen (VF0392) - Immune modulation (VFC0258)] [Yersinia enterocolitica subsp. enterocolitica 8081	Immune modulation	76.099	0	593
bin.976	k127_10293268_length_65588_cov_12.9316_12	VFG002365	(gmd)	GDP-mannose 4,6-dehydratase [O-antigen (VF0392) - Immune modulation (VFC0258)] [Yersinia enterocolitica subsp. enterocolitica 8081	Immune modulation	76.28	0	624
bin.976	k127_10293268_length_65588_cov_12.9316_12	VFG048885	(gmd)	GDP-mannose 4,6-dehydratase [Capsule (VF0560) - Immune modulation (VFC0258)] [Klebsiella pneumoniae subsp. pneumoniae NTUH-K2044	Immune modulation	76.944	0	640
bin.976	k127_36507756_length_46038_cov_16.0000_27	VFG000064	(bcrD)	Type III secretion system LcrD homolog protein BcrD [TTSS (VF0035) - Effector delivery system (VFC0086)] [Bordetella pertussis Tohama I	Effector delivery system	74.352	0	1042
bin.980	k127_27731583_length_4943_cov_6.7849_7	VFG002522	(flhA)	flagellar biosynthesis protein FlhA [Flagella (VF0430) - Motility (VFC0204)] [Burkholderia pseudomallei K96243	Motility	72.093	8.64e-29	105
bin.980	k127_27460913_length_11221_cov_8.0000_3	VFG048797	(ugd)	UDP-glucose 6-dehydrogenase [Capsule (VF0560) - Immune modulation (VFC0258)] [Klebsiella pneumoniae subsp. pneumoniae NTUH-K2044	Immune modulation	72.68	0	605
bin.980	k127_16606194_length_11640_cov_8.0000_13	VFG001855	(htpB)	Hsp60, 60K heat shock protein HtpB [Hsp60 (VF0159) - Adherence (VFC0001)] [Legionella pneumophila subsp. pneumophila str. Philadelphia 1	Adherence	75.806	1.16e-50	166
bin.980	k127_2111094_length_22633_cov_8.8646_25	VFG046465	(tufA)	elongation factor Tu [EF-Tu (VF0460) - Adherence (VFC0001)] [Francisella tularensis subsp. tularensis SCHU S4	Adherence	83.453	7.6e-84	248
bin.980	k127_32758333_length_35334_cov_9.0000_23	VFG038464	(tapT)	twitching ATPase [Tap type IV pili (VF0475) - Adherence (VFC0001)] [Aeromonas hydrophila ML09-119	Adherence	72.515	0	507
bin.980	k127_32758333_length_35334_cov_9.0000_23	VFG050386	(pilT)	type IV pilus twitching motility protein PilT [TFP (VF1334) - Adherence (VFC0001)] [Acinetobacter baumannii ACICU	Adherence	75.362	0	527
bin.980	k127_32758333_length_35334_cov_9.0000_23	VFG001223	(pilT)	twitching motility protein PilT [Type IV pili (VF0082) - Adherence (VFC0001)] [Pseudomonas aeruginosa PAO1	Adherence	75.942	0	540
bin.980	k127_8201749_length_39029_cov_8.7621_24	VFG002377	(rfbF)	glucose-1-phosphate cytidylyltransferase [O-antigen (VF0392) - Immune modulation (VFC0258)] [Yersinia enterocolitica subsp. enterocolitica 8081	Immune modulation	71.484	8.75e-146	405
bin.980	k127_32758333_length_35334_cov_9.0000_23	VFG042870	(pilT)	type IV pilus twitching motility protein PilT [Type IV pili (VF0155) - Adherence (VFC0001)] [Legionella pneumophila subsp. pneumophila str. Philadelphia 1	Adherence	73.156	0	509
bin.981	k127_48410108_length_12537_cov_7.4015_5	VFG000221	(pilE)	Type IV pilus major pilin subunit PilE [Type IV pili (VF0075) - Adherence (VFC0001)] [Neisseria meningitidis MC58	Adherence	79.167	1.57e-06	45.1
bin.981	k127_12877135_length_4689_cov_6.9921_1	VFG010455	(pilE/pilA)	type IV pilus assembly protein, major pilin [Type IV pili (VF0155) - Adherence (VFC0001)] [Legionella pneumophila subsp. pneumophila str. Philadelphia 1	Adherence	70.37	6.8e-06	40.8
bin.981	k127_20255106_length_12172_cov_8.2829_7	VFG000221	(pilE)	Type IV pilus major pilin subunit PilE [Type IV pili (VF0075) - Adherence (VFC0001)] [Neisseria meningitidis MC58	Adherence	76.923	3.7e-07	47
bin.981	k127_12877135_length_4689_cov_6.9921_1	VFG000221	(pilE)	Type IV pilus major pilin subunit PilE [Type IV pili (VF0075) - Adherence (VFC0001)] [Neisseria meningitidis MC58	Adherence	80	8.27e-08	46.6
bin.981	k127_7521198_length_4350_cov_5.0000_4	VFG001416	(panD)	aspartate 1-decarboxylase [PanC/PanD (VF0319) - Nutritional/Metabolic factor (VFC0272)] [Mycobacterium tuberculosis H37Rv	Nutritional/Metabolic factor	74.074	8.6e-08	41.6
bin.981	k127_2888370_length_4258_cov_6.0000_3	VFG000221	(pilE)	Type IV pilus major pilin subunit PilE [Type IV pili (VF0075) - Adherence (VFC0001)] [Neisseria meningitidis MC58	Adherence	76.923	4.79e-07	46.6
bin.981	k127_26981194_length_2693_cov_9.0000_2	VFG000221	(pilE)	Type IV pilus major pilin subunit PilE [Type IV pili (VF0075) - Adherence (VFC0001)] [Neisseria meningitidis MC58	Adherence	76.923	6.07e-07	46.2
bin.981	k127_26981194_length_2693_cov_9.0000_1	VFG000221	(pilE)	Type IV pilus major pilin subunit PilE [Type IV pili (VF0075) - Adherence (VFC0001)] [Neisseria meningitidis MC58	Adherence	76.923	5.25e-07	46.6
bin.981	k127_15043862_length_13176_cov_7.9067_15	VFG046465	(tufA)	elongation factor Tu [EF-Tu (VF0460) - Adherence (VFC0001)] [Francisella tularensis subsp. tularensis SCHU S4	Adherence	80.392	2.05e-55	174
bin.981	k127_2888370_length_4258_cov_6.0000_3	VFG010455	(pilE/pilA)	type IV pilus assembly protein, major pilin [Type IV pili (VF0155) - Adherence (VFC0001)] [Legionella pneumophila subsp. pneumophila str. Philadelphia 1	Adherence	71.429	3.42e-06	43.5
bin.981	k127_22252596_length_15056_cov_7.9583_8	VFG006896	(pilA)	pilin [ChiRP (VF0609) - Adherence (VFC0001)] [Vibrio cholerae O1 biovar El Tor str. N16961	Adherence	75	9.94e-08	45.8
bin.981	k127_19955108_length_15707_cov_9.0000_1	VFG000221	(pilE)	Type IV pilus major pilin subunit PilE [Type IV pili (VF0075) - Adherence (VFC0001)] [Neisseria meningitidis MC58	Adherence	76.923	3.81e-07	47
bin.981	k127_34630936_length_17674_cov_9.9969_2	VFG000221	(pilE)	Type IV pilus major pilin subunit PilE [Type IV pili (VF0075) - Adherence (VFC0001)] [Neisseria meningitidis MC58	Adherence	76.923	2.87e-07	47
bin.981	k127_47702184_length_40028_cov_8.9499_22	VFG000221	(pilE)	Type IV pilus major pilin subunit PilE [Type IV pili (VF0075) - Adherence (VFC0001)] [Neisseria meningitidis MC58	Adherence	71.429	4.25e-07	46.6
bin.981	k127_9152418_length_2915_cov_6.0000_2	VFG000221	(pilE)	Type IV pilus major pilin subunit PilE [Type IV pili (VF0075) - Adherence (VFC0001)] [Neisseria meningitidis MC58	Adherence	73.077	5.72e-07	46.2
bin.981	k127_14358624_length_23491_cov_8.1519_15	VFG000221	(pilE)	Type IV pilus major pilin subunit PilE [Type IV pili (VF0075) - Adherence (VFC0001)] [Neisseria meningitidis MC58	Adherence	74.074	2.82e-07	47
bin.981	k127_40085812_length_3206_cov_7.0000_1	VFG000221	(pilE)	Type IV pilus major pilin subunit PilE [Type IV pili (VF0075) - Adherence (VFC0001)] [Neisseria meningitidis MC58	Adherence	76.923	4.38e-07	46.6
bin.981	k127_35292471_length_2666_cov_4.9590_3	VFG046465	(tufA)	elongation factor Tu [EF-Tu (VF0460) - Adherence (VFC0001)] [Francisella tularensis subsp. tularensis SCHU S4	Adherence	86.486	1.24e-17	70.5
bin.981	k127_48520584_length_9261_cov_7.3396_3	VFG000221	(pilE)	Type IV pilus major pilin subunit PilE [Type IV pili (VF0075) - Adherence (VFC0001)] [Neisseria meningitidis MC58	Adherence	73.077	1.31e-06	45.4
bin.981	k127_47702184_length_40028_cov_8.9499_6	VFG000221	(pilE)	Type IV pilus major pilin subunit PilE [Type IV pili (VF0075) - Adherence (VFC0001)] [Neisseria meningitidis MC58	Adherence	73.077	4.74e-07	46.6
bin.981	k127_48520584_length_9261_cov_7.3396_2	VFG000221	(pilE)	Type IV pilus major pilin subunit PilE [Type IV pili (VF0075) - Adherence (VFC0001)] [Neisseria meningitidis MC58	Adherence	73.077	1.03e-06	45.4
bin.981	k127_532530_length_9869_cov_7.8522_5	VFG000221	(pilE)	Type IV pilus major pilin subunit PilE [Type IV pili (VF0075) - Adherence (VFC0001)] [Neisseria meningitidis MC58	Adherence	73.077	6.81e-07	46.2
bin.981	k127_16281189_length_10519_cov_6.9965_5	VFG006167	(pilX)	type IV pilus minor pilin PilX [Type IV pili (VF0075) - Adherence (VFC0001)] [Neisseria meningitidis MC58	Adherence	73.077	1.28e-06	42.7
bin.981	k127_16281189_length_10519_cov_6.9965_5	VFG006896	(pilA)	pilin [ChiRP (VF0609) - Adherence (VFC0001)] [Vibrio cholerae O1 biovar El Tor str. N16961	Adherence	75	4.43e-08	47
bin.981	k127_22288924_length_13288_cov_8.0000_5	VFG000221	(pilE)	Type IV pilus major pilin subunit PilE [Type IV pili (VF0075) - Adherence (VFC0001)] [Neisseria meningitidis MC58	Adherence	73.077	2.39e-06	44.3
bin.981	k127_22288924_length_13288_cov_8.0000_3	VFG010455	(pilE/pilA)	type IV pilus assembly protein, major pilin [Type IV pili (VF0155) - Adherence (VFC0001)] [Legionella pneumophila subsp. pneumophila str. Philadelphia 1	Adherence	71.429	4.98e-06	42.7
bin.981	k127_22288924_length_13288_cov_8.0000_3	VFG000221	(pilE)	Type IV pilus major pilin subunit PilE [Type IV pili (VF0075) - Adherence (VFC0001)] [Neisseria meningitidis MC58	Adherence	80	7.27e-07	45.8
bin.981	k127_10197142_length_34286_cov_8.3867_6	VFG000221	(pilE)	Type IV pilus major pilin subunit PilE [Type IV pili (VF0075) - Adherence (VFC0001)] [Neisseria meningitidis MC58	Adherence	73.077	4.81e-07	46.6
bin.981	k127_4295283_length_24148_cov_6.9985_10	VFG000221	(pilE)	Type IV pilus major pilin subunit PilE [Type IV pili (VF0075) - Adherence (VFC0001)] [Neisseria meningitidis MC58	Adherence	73.077	1.94e-06	44.7
bin.981	k127_8484736_length_24563_cov_8.7458_4	VFG000221	(pilE)	Type IV pilus major pilin subunit PilE [Type IV pili (VF0075) - Adherence (VFC0001)] [Neisseria meningitidis MC58	Adherence	76.923	2.18e-07	47.4
bin.981	k127_9724861_length_22631_cov_7.9981_6	VFG000221	(pilE)	Type IV pilus major pilin subunit PilE [Type IV pili (VF0075) - Adherence (VFC0001)] [Neisseria meningitidis MC58	Adherence	71.429	2.38e-07	47.8
bin.981	k127_23255988_length_17778_cov_7.3562_5	VFG000221	(pilE)	Type IV pilus major pilin subunit PilE [Type IV pili (VF0075) - Adherence (VFC0001)] [Neisseria meningitidis MC58	Adherence	73.077	7.28e-07	46.2
bin.981	k127_3505324_length_19589_cov_6.9982_21	VFG000221	(pilE)	Type IV pilus major pilin subunit PilE [Type IV pili (VF0075) - Adherence (VFC0001)] [Neisseria meningitidis MC58	Adherence	73.077	1.11e-06	45.4
bin.981	k127_22252596_length_15056_cov_7.9583_8	VFG006167	(pilX)	type IV pilus minor pilin PilX [Type IV pili (VF0075) - Adherence (VFC0001)] [Neisseria meningitidis MC58	Adherence	73.077	1.39e-06	42.7
bin.981	k127_14441934_length_2656_cov_6.0000_1	VFG000221	(pilE)	Type IV pilus major pilin subunit PilE [Type IV pili (VF0075) - Adherence (VFC0001)] [Neisseria meningitidis MC58	Adherence	76.923	1.95e-07	47
bin.981	k127_8820676_length_33391_cov_8.2165_16	VFG006896	(pilA)	pilin [ChiRP (VF0609) - Adherence (VFC0001)] [Vibrio cholerae O1 biovar El Tor str. N16961	Adherence	75	9.74e-08	45.8
bin.981	k127_16749671_length_6117_cov_8.0000_6	VFG000221	(pilE)	Type IV pilus major pilin subunit PilE [Type IV pili (VF0075) - Adherence (VFC0001)] [Neisseria meningitidis MC58	Adherence	80	4.54e-08	45.8
bin.981	k127_8820676_length_33391_cov_8.2165_16	VFG006167	(pilX)	type IV pilus minor pilin PilX [Type IV pili (VF0075) - Adherence (VFC0001)] [Neisseria meningitidis MC58	Adherence	73.077	1.34e-06	42.7
bin.981	k127_974361_length_6457_cov_7.9878_3	VFG000221	(pilE)	Type IV pilus major pilin subunit PilE [Type IV pili (VF0075) - Adherence (VFC0001)] [Neisseria meningitidis MC58	Adherence	76.923	4.5e-07	46.6
bin.981	k127_17199819_length_29969_cov_8.3658_7	VFG000221	(pilE)	Type IV pilus major pilin subunit PilE [Type IV pili (VF0075) - Adherence (VFC0001)] [Neisseria meningitidis MC58	Adherence	73.077	6.27e-07	46.2
bin.981	k127_35002082_length_2889_cov_6.0000_2	VFG000221	(pilE)	Type IV pilus major pilin subunit PilE [Type IV pili (VF0075) - Adherence (VFC0001)] [Neisseria meningitidis MC58	Adherence	80	7.57e-07	46.2
bin.981	k127_41550261_length_41235_cov_8.0000_12	VFG000221	(pilE)	Type IV pilus major pilin subunit PilE [Type IV pili (VF0075) - Adherence (VFC0001)] [Neisseria meningitidis MC58	Adherence	76.923	4.7e-07	46.6
bin.981	k127_41550261_length_41235_cov_8.0000_27	VFG000221	(pilE)	Type IV pilus major pilin subunit PilE [Type IV pili (VF0075) - Adherence (VFC0001)] [Neisseria meningitidis MC58	Adherence	73.077	1.65e-06	44.7
bin.981	k127_17584080_length_12029_cov_7.9926_2	VFG000221	(pilE)	Type IV pilus major pilin subunit PilE [Type IV pili (VF0075) - Adherence (VFC0001)] [Neisseria meningitidis MC58	Adherence	76.923	3.82e-07	47
bin.981	k127_17584080_length_12029_cov_7.9926_3	VFG000221	(pilE)	Type IV pilus major pilin subunit PilE [Type IV pili (VF0075) - Adherence (VFC0001)] [Neisseria meningitidis MC58	Adherence	74.074	1.85e-07	47.8
bin.981	k127_9724861_length_22631_cov_7.9981_4	VFG000221	(pilE)	Type IV pilus major pilin subunit PilE [Type IV pili (VF0075) - Adherence (VFC0001)] [Neisseria meningitidis MC58	Adherence	71.429	3.27e-07	47.4
bin.981	k127_46676247_length_4553_cov_7.0000_4	VFG000221	(pilE)	Type IV pilus major pilin subunit PilE [Type IV pili (VF0075) - Adherence (VFC0001)] [Neisseria meningitidis MC58	Adherence	76.923	4.31e-07	46.6
bin.981	k127_46676247_length_4553_cov_7.0000_3	VFG000221	(pilE)	Type IV pilus major pilin subunit PilE [Type IV pili (VF0075) - Adherence (VFC0001)] [Neisseria meningitidis MC58	Adherence	76.923	3.73e-07	47
bin.982	k127_22136451_length_9246_cov_7.6092_1	VFG012095	(groEL)	chaperonin GroEL [GroEL (VF0594) - Adherence (VFC0001)] [Clostridium difficile 630	Adherence	72.549	6.5e-44	146
bin.984	k127_48890773_length_11137_cov_20.9891_13	VFG046465	(tufA)	elongation factor Tu [EF-Tu (VF0460) - Adherence (VFC0001)] [Francisella tularensis subsp. tularensis SCHU S4	Adherence	79.389	1.6e-75	226
bin.985	k127_50038200_length_2887_cov_21.0000_3	VFG047708	(carB)	carbamoyl phosphate synthase large subunit [Pyrimidine biosynthesis (VF0558) - Nutritional/Metabolic factor (VFC0272)] [Francisella tularensis subsp. tularensis SCHU S4	Nutritional/Metabolic factor	84	1.77e-10	49.7
bin.986	k127_14087776_length_10775_cov_12.9707_8	VFG046465	(tufA)	elongation factor Tu [EF-Tu (VF0460) - Adherence (VFC0001)] [Francisella tularensis subsp. tularensis SCHU S4	Adherence	82.857	4.23e-16	66.2
bin.986	k127_27473591_length_2379_cov_4.0000_2	VFG045296	(LPG_RS03710)	N-acetyl sugar amidotransferase [LPS (VF0171) - Immune modulation (VFC0258)] [Legionella pneumophila subsp. pneumophila str. Philadelphia 1	Immune modulation	72.874	0	685
bin.986	k127_35323292_length_16344_cov_14.0000_1	VFG046465	(tufA)	elongation factor Tu [EF-Tu (VF0460) - Adherence (VFC0001)] [Francisella tularensis subsp. tularensis SCHU S4	Adherence	70.833	3.12e-32	112
bin.986	k127_19682881_length_19783_cov_12.0000_8	VFG000347	(hgpC)	hemoglobin-binding protein [Hgp (VF0270) - Nutritional/Metabolic factor (VFC0272)] [Haemophilus influenzae Rd KW20	Nutritional/Metabolic factor	70.213	1.58e-12	66.6
bin.986	k127_19682881_length_19783_cov_12.0000_8	VFG000347	(hgpC)	hemoglobin-binding protein [Hgp (VF0270) - Nutritional/Metabolic factor (VFC0272)] [Haemophilus influenzae Rd KW20	Nutritional/Metabolic factor	70.213	1.58e-12	66.6
bin.986	k127_8246287_length_8974_cov_12.1595_1	VFG046465	(tufA)	elongation factor Tu [EF-Tu (VF0460) - Adherence (VFC0001)] [Francisella tularensis subsp. tularensis SCHU S4	Adherence	70.833	3.12e-32	112
bin.986	k127_23077283_length_14751_cov_12.9951_20	VFG046465	(tufA)	elongation factor Tu [EF-Tu (VF0460) - Adherence (VFC0001)] [Francisella tularensis subsp. tularensis SCHU S4	Adherence	82.857	4.23e-16	66.2
bin.987	k127_17935656_length_2451_cov_6.7599_5	VFG002338	(fliP)	flagellar biosynthetic protein FliP [Flagella (VF0394) - Motility (VFC0204)] [Yersinia enterocolitica subsp. enterocolitica 8081	Motility	85.185	2.78e-10	49.3
bin.987	k127_17935656_length_2451_cov_6.7599_5	VFG038667	(fliP)	flagellar biosynthesis protein FliP [Polar flagella (VF0473) - Motility (VFC0204)] [Aeromonas hydrophila ML09-119	Motility	71.429	6.35e-10	48.1
bin.987	k127_17935656_length_2451_cov_6.7599_5	VFG001259	(fliP)	flagellar biosynthetic protein FliP [Flagella (VF0273) - Motility (VFC0204)] [Pseudomonas aeruginosa PAO1	Motility	75	9.19e-10	47.8
bin.987	k127_17935656_length_2451_cov_6.7599_5	VFG007412	(fliP)	flagellar biosynthesis protein [Flagella (VF0519) - Motility (VFC0204)] [Vibrio cholerae O1 biovar El Tor str. N16961	Motility	71.429	2.72e-09	46.6
bin.987	k127_17935656_length_2451_cov_6.7599_5	VFG038857	(fliP)	flagellar biosynthesis protein FliP [Lateral flagella (VF0474) - Motility (VFC0204)] [Aeromonas salmonicida subsp. salmonicida A449	Motility	71.429	3.51e-09	46.2
bin.987	k127_23803343_length_2980_cov_4.8191_1	VFG046465	(tufA)	elongation factor Tu [EF-Tu (VF0460) - Adherence (VFC0001)] [Francisella tularensis subsp. tularensis SCHU S4	Adherence	80.488	1.22e-17	70.9
bin.987	k127_17935656_length_2451_cov_6.7599_5	VFG002016	(fliP)	flagellar biosynthetic protein FliP [Flagella (VF0157) - Motility (VFC0204)] [Legionella pneumophila subsp. pneumophila str. Philadelphia 1	Motility	82.143	5.17e-11	51.2
bin.987	k127_33217008_length_5697_cov_5.8332_7	VFG046465	(tufA)	elongation factor Tu [EF-Tu (VF0460) - Adherence (VFC0001)] [Francisella tularensis subsp. tularensis SCHU S4	Adherence	92.857	5.6e-13	56.6
bin.987	k127_17935656_length_2451_cov_6.7599_5	VFG002494	(fliP)	flagellar biosynthesis protein FliP [Flagella (VF0430) - Motility (VFC0204)] [Burkholderia pseudomallei K96243	Motility	81.481	7.41e-10	48.1
bin.988	k127_26838066_length_2972_cov_5.7100_1	VFG002190	(cpsA/uppS)	undecaprenyl diphosphate synthase [Capsule (VF0361) - Immune modulation (VFC0258)] [Enterococcus faecalis V583	Immune modulation	75	6.4e-07	40.4
bin.988	k127_46882267_length_3754_cov_4.0000_2	VFG011430	(acpXL)	acyl carrier protein [LPS (VF0367) - Immune modulation (VFC0258)] [Brucella melitensis bv. 1 str. 16M	Immune modulation	86.486	4.02e-40	124
bin.988	k127_28581372_length_20294_cov_6.9982_3	VFG037028	(katA)	catalase [KatA (VF0454) - Stress survival (VFC0282)] [Neisseria meningitidis MC58	Stress survival	78.279	0	799
bin.989	k127_23214520_length_10410_cov_11.9872_1	VFG046465	(tufA)	elongation factor Tu [EF-Tu (VF0460) - Adherence (VFC0001)] [Francisella tularensis subsp. tularensis SCHU S4	Adherence	76.19	6.7e-17	68.6
bin.989	k127_5552377_length_36799_cov_12.9980_1	VFG001855	(htpB)	Hsp60, 60K heat shock protein HtpB [Hsp60 (VF0159) - Adherence (VFC0001)] [Legionella pneumophila subsp. pneumophila str. Philadelphia 1	Adherence	72.05	5.82e-73	226
bin.989	k127_42611626_length_8839_cov_10.9495_11	VFG001855	(htpB)	Hsp60, 60K heat shock protein HtpB [Hsp60 (VF0159) - Adherence (VFC0001)] [Legionella pneumophila subsp. pneumophila str. Philadelphia 1	Adherence	70.073	1.95e-52	171
bin.990	k127_11018573_length_50624_cov_15.9947_37	VFG038731	(flaA)	flagellin [Polar flagella (VF0473) - Motility (VFC0204)] [Aeromonas hydrophila ML09-119	Motility	74.286	3.81e-09	46.6
bin.990	k127_31642983_length_220632_cov_16.9568_66	VFG002525	(cheY)	chemotaxis protein CheY [Flagella (VF0430) - Motility (VFC0204)] [Burkholderia pseudomallei K96243	Motility	70.635	4.79e-64	189
bin.990	k127_31642983_length_220632_cov_16.9568_66	VFG043206	(cheY)	chemotaxis regulatory protein CheY [Flagella (VF0394) - Motility (VFC0204)] [Yersinia enterocolitica subsp. enterocolitica 8081	Motility	73.846	1.39e-67	197
bin.990	k127_18345048_length_55837_cov_17.9982_32	VFG043366	(tlpA)	membrane-bound chemoreceptor sensing arginine and bicarbonate [Flagella (VF0051) - Motility (VFC0204)] [Helicobacter pylori 26695	Motility	71.014	4.97e-22	97.1
bin.990	k127_45385182_length_34480_cov_18.9969_15	VFG043378	(cheV3)	chemotaxis coupling protein CheV3 [Flagella (VF0051) - Motility (VFC0204)] [Helicobacter pylori 26695	Motility	72.414	2.64e-18	84.7
bin.990	k127_11018573_length_50624_cov_15.9947_37	VFG001854	(fliC)	flagellin [Flagella (VF0157) - Motility (VFC0204)] [Legionella pneumophila subsp. pneumophila str. Philadelphia 1	Motility	75.676	7.09e-12	54.3
bin.990	k127_27239820_length_68161_cov_15.9974_23	VFG001257	(fliN)	flagellar motor switch protein FliN [Flagella (VF0273) - Motility (VFC0204)] [Pseudomonas aeruginosa PAO1	Motility	71.429	8.72e-39	126
bin.990	k127_27239820_length_68161_cov_15.9974_7	VFG006167	(pilX)	type IV pilus minor pilin PilX [Type IV pili (VF0075) - Adherence (VFC0001)] [Neisseria meningitidis MC58	Adherence	70.968	6.58e-10	51.6
bin.990	k127_48004154_length_22457_cov_19.3034_22	VFG000232	(pilT)	twitching motility protein PilT [Type IV pili (VF0075) - Adherence (VFC0001)] [Neisseria meningitidis MC58	Adherence	71.594	0	511
bin.990	k127_48004154_length_22457_cov_19.3034_22	VFG042870	(pilT)	type IV pilus twitching motility protein PilT [Type IV pili (VF0155) - Adherence (VFC0001)] [Legionella pneumophila subsp. pneumophila str. Philadelphia 1	Adherence	72.464	0	514
bin.990	k127_48004154_length_22457_cov_19.3034_22	VFG038464	(tapT)	twitching ATPase [Tap type IV pili (VF0475) - Adherence (VFC0001)] [Aeromonas hydrophila ML09-119	Adherence	73.913	0	531
bin.990	k127_48004154_length_22457_cov_19.3034_22	VFG001223	(pilT)	twitching motility protein PilT [Type IV pili (VF0082) - Adherence (VFC0001)] [Pseudomonas aeruginosa PAO1	Adherence	76.522	0	540
bin.990	k127_48004154_length_22457_cov_19.3034_22	VFG050386	(pilT)	type IV pilus twitching motility protein PilT [TFP (VF1334) - Adherence (VFC0001)] [Acinetobacter baumannii ACICU	Adherence	78.261	0	552
bin.990	k127_48004154_length_22457_cov_19.3034_21	VFG006199	(pilT2)	twitching motility protein PilT [Type IV pili (VF0075) - Adherence (VFC0001)] [Neisseria meningitidis MC58	Adherence	70.17	0	530
bin.990	k127_38671447_length_45204_cov_16.9957_17	VFG002225	(gmd)	GDP-mannose 4,6-dehydratase [LPS (VF0367) - Immune modulation (VFC0258)] [Brucella melitensis bv. 1 str. 16M	Immune modulation	72.113	0	548
bin.990	k127_38671447_length_45204_cov_16.9957_14	VFG037912	(pseB)	UDP-N-acetylglucosamine 4,6-dehydratase (inverting) [Capsule (VF0465) - Immune modulation (VFC0258)] [Acinetobacter baumannii ACICU	Immune modulation	73.795	0	525
bin.990	k127_6320316_length_44406_cov_17.9977_36	VFG001225	(pilG)	twitching motility protein PilG [Type IV pili (VF0082) - Adherence (VFC0001)] [Pseudomonas aeruginosa PAO1	Adherence	73.554	1.31e-65	192
bin.990	k127_41555746_length_66456_cov_16.9986_48	VFG043209	(cheD)	methyl-accepting chemotaxis protein CheD [Flagella (VF0394) - Motility (VFC0204)] [Yersinia enterocolitica subsp. enterocolitica 8081	Motility	76.471	2.01e-09	54.7
bin.990	k127_41555746_length_66456_cov_16.9986_48	VFG001228	(pilJ)	twitching motility protein PilJ [Type IV pili (VF0082) - Adherence (VFC0001)] [Pseudomonas aeruginosa PAO1	Adherence	76.471	3.97e-09	53.9
bin.990	k127_22584933_length_11000_cov_16.9912_2	VFG043365	(tlpC)	membrane-bound chemoreceptor [Flagella (VF0051) - Motility (VFC0204)] [Helicobacter pylori 26695	Motility	73.77	1.03e-20	93.2
bin.990	k127_41555746_length_66456_cov_16.9986_48	VFG043367	(tlpB)	membrane-bound chemoreceptor sensing pH and autoinducer-2 [Flagella (VF0051) - Motility (VFC0204)] [Helicobacter pylori 26695	Motility	74.286	1.46e-10	58.2
bin.990	k127_13072555_length_19792_cov_15.9908_25	VFG046465	(tufA)	elongation factor Tu [EF-Tu (VF0460) - Adherence (VFC0001)] [Francisella tularensis subsp. tularensis SCHU S4	Adherence	78.431	5.55e-23	85.9
bin.990	k127_1280184_length_6333_cov_17.9836_4	VFG001855	(htpB)	Hsp60, 60K heat shock protein HtpB [Hsp60 (VF0159) - Adherence (VFC0001)] [Legionella pneumophila subsp. pneumophila str. Philadelphia 1	Adherence	74.618	0	761
bin.990	k127_41068087_length_21277_cov_13.9643_8	VFG043378	(cheV3)	chemotaxis coupling protein CheV3 [Flagella (VF0051) - Motility (VFC0204)] [Helicobacter pylori 26695	Motility	81.132	1.63e-19	88.2
bin.990	k127_13140730_length_21378_cov_16.9910_1	VFG046465	(tufA)	elongation factor Tu [EF-Tu (VF0460) - Adherence (VFC0001)] [Francisella tularensis subsp. tularensis SCHU S4	Adherence	80.488	7.89e-18	71.2
bin.990	k127_41555746_length_66456_cov_16.9986_48	VFG000088	(tcpI)	negative regulator of the major pilin TcpA [TCP (VF0126) - Adherence (VFC0001)] [Vibrio cholerae O1 biovar El Tor str. N16961	Adherence	71.429	2.93e-10	57.4
bin.990	k127_11003811_length_124710_cov_17.3501_10	VFG043366	(tlpA)	membrane-bound chemoreceptor sensing arginine and bicarbonate [Flagella (VF0051) - Motility (VFC0204)] [Helicobacter pylori 26695	Motility	72.549	7.54e-17	79.7
bin.990	k127_11015590_length_40264_cov_18.9946_36	VFG038731	(flaA)	flagellin [Polar flagella (VF0473) - Motility (VFC0204)] [Aeromonas hydrophila ML09-119	Motility	74.286	3.81e-09	46.6
bin.990	k127_11015590_length_40264_cov_18.9946_36	VFG001854	(fliC)	flagellin [Flagella (VF0157) - Motility (VFC0204)] [Legionella pneumophila subsp. pneumophila str. Philadelphia 1	Motility	75.676	7.09e-12	54.3
bin.990	k127_49487630_length_45215_cov_15.9980_4	VFG043367	(tlpB)	membrane-bound chemoreceptor sensing pH and autoinducer-2 [Flagella (VF0051) - Motility (VFC0204)] [Helicobacter pylori 26695	Motility	72.222	5.65e-16	78.2
bin.990	k127_41555746_length_66456_cov_16.9986_48	VFG050670	(pilJ)	methyl-accepting chemotaxis protein [TFP (VF1334) - Adherence (VFC0001)] [Acinetobacter baumannii ACICU	Adherence	73.529	9.94e-09	52.8
bin.990	k127_11003811_length_124710_cov_17.3501_6	VFG043378	(cheV3)	chemotaxis coupling protein CheV3 [Flagella (VF0051) - Motility (VFC0204)] [Helicobacter pylori 26695	Motility	77.358	3.98e-18	84.7
bin.992	k127_13354124_length_29758_cov_32.9870_5	VFG048885	(gmd)	GDP-mannose 4,6-dehydratase [Capsule (VF0560) - Immune modulation (VFC0258)] [Klebsiella pneumoniae subsp. pneumoniae NTUH-K2044	Immune modulation	70.33	0	547
bin.992	k127_13354124_length_29758_cov_32.9870_5	VFG002225	(gmd)	GDP-mannose 4,6-dehydratase [LPS (VF0367) - Immune modulation (VFC0258)] [Brucella melitensis bv. 1 str. 16M	Immune modulation	70.845	0	541
bin.993	k127_37042907_length_6483_cov_22.0277_7	VFG046465	(tufA)	elongation factor Tu [EF-Tu (VF0460) - Adherence (VFC0001)] [Francisella tularensis subsp. tularensis SCHU S4	Adherence	82.051	7.54e-18	71.2
bin.994	k127_24821112_length_4685_cov_8.0000_5	VFG044088	(mbtH-like)	MbtH-like protein from the pyoverdine cluster [Pyoverdine (VF0094) - Nutritional/Metabolic factor (VFC0272)] [Pseudomonas aeruginosa PAO1	Nutritional/Metabolic factor	72.059	4.8e-32	103
bin.994	k127_30582640_length_10863_cov_7.9916_1	VFG046465	(tufA)	elongation factor Tu [EF-Tu (VF0460) - Adherence (VFC0001)] [Francisella tularensis subsp. tularensis SCHU S4	Adherence	82.051	8.37e-18	71.2
bin.994	k127_13893325_length_6771_cov_6.9145_1	VFG046465	(tufA)	elongation factor Tu [EF-Tu (VF0460) - Adherence (VFC0001)] [Francisella tularensis subsp. tularensis SCHU S4	Adherence	82.051	8.37e-18	71.2
bin.994	k127_42977262_length_1837_cov_5.8708_2	VFG001867	(sodB)	superoxide dismutase [SodB (VF0169) - Stress survival (VFC0282)] [Legionella pneumophila subsp. pneumophila str. Philadelphia 1	Stress survival	72.917	3.17e-21	78.2
bin.995	k127_7339686_length_9562_cov_10.9936_21	VFG046465	(tufA)	elongation factor Tu [EF-Tu (VF0460) - Adherence (VFC0001)] [Francisella tularensis subsp. tularensis SCHU S4	Adherence	74.576	5.65e-25	92
bin.995	k127_25548045_length_4704_cov_10.0000_4	VFG046465	(tufA)	elongation factor Tu [EF-Tu (VF0460) - Adherence (VFC0001)] [Francisella tularensis subsp. tularensis SCHU S4	Adherence	74.339	0	561
bin.996	k127_49766340_length_24956_cov_7.9958_1	VFG046465	(tufA)	elongation factor Tu [EF-Tu (VF0460) - Adherence (VFC0001)] [Francisella tularensis subsp. tularensis SCHU S4	Adherence	75.532	7.7e-48	154
bin.998	k127_23784086_length_8201_cov_29.9569_8	VFG001826	(relA)	Probable GTP pyrophosphokinase RelA (ATP:GTP 3'-pyrophosphotransferase) (PPGPP synthetase I) ((P)PPGPP synthetase) (GTP diphosphokinase) [RelA (VF0287) - Regulation (VFC0301)] [Mycobacterium tuberculosis H37Rv	Regulation	72.642	1.52e-47	159
bin.998	k127_42803564_length_11527_cov_22.6832_8	VFG001405	(sigA/rpoV)	RNA polymerase sigma factor SigA [SigA (VF0257) - Regulation (VFC0301)] [Mycobacterium tuberculosis H37Rv	Regulation	72.299	0	525
bin.1000	k127_40447402_length_4727_cov_22.8609_6	VFG038731	(flaA)	flagellin [Polar flagella (VF0473) - Motility (VFC0204)] [Aeromonas hydrophila ML09-119	Motility	72.549	1.27e-18	73.6
bin.1000	k127_27801021_length_39703_cov_27.9918_22	VFG043365	(tlpC)	membrane-bound chemoreceptor [Flagella (VF0051) - Motility (VFC0204)] [Helicobacter pylori 26695	Motility	70.833	1.34e-12	68.6
bin.1000	k127_14738325_length_11083_cov_26.9633_9	VFG047708	(carB)	carbamoyl phosphate synthase large subunit [Pyrimidine biosynthesis (VF0558) - Nutritional/Metabolic factor (VFC0272)] [Francisella tularensis subsp. tularensis SCHU S4	Nutritional/Metabolic factor	82.353	2.07e-17	69.7
bin.1000	k127_26344354_length_2858_cov_22.9517_3	VFG043367	(tlpB)	membrane-bound chemoreceptor sensing pH and autoinducer-2 [Flagella (VF0051) - Motility (VFC0204)] [Helicobacter pylori 26695	Motility	71.429	3.08e-16	73.6
bin.1000	k127_26344354_length_2858_cov_22.9517_3	VFG043366	(tlpA)	membrane-bound chemoreceptor sensing arginine and bicarbonate [Flagella (VF0051) - Motility (VFC0204)] [Helicobacter pylori 26695	Motility	75	2.77e-17	77
bin.1000	k127_31050191_length_17599_cov_25.0000_15	VFG000088	(tcpI)	negative regulator of the major pilin TcpA [TCP (VF0126) - Adherence (VFC0001)] [Vibrio cholerae O1 biovar El Tor str. N16961	Adherence	75.676	4.88e-11	55.8
bin.1000	k127_26344354_length_2858_cov_22.9517_3	VFG043378	(cheV3)	chemotaxis coupling protein CheV3 [Flagella (VF0051) - Motility (VFC0204)] [Helicobacter pylori 26695	Motility	73.469	1e-17	77.8
bin.1001	k127_49462338_length_4036_cov_6.0000_1	VFG001855	(htpB)	Hsp60, 60K heat shock protein HtpB [Hsp60 (VF0159) - Adherence (VFC0001)] [Legionella pneumophila subsp. pneumophila str. Philadelphia 1	Adherence	72.289	3.51e-116	340
bin.1001	k127_6383989_length_3489_cov_6.0000_1	VFG001855	(htpB)	Hsp60, 60K heat shock protein HtpB [Hsp60 (VF0159) - Adherence (VFC0001)] [Legionella pneumophila subsp. pneumophila str. Philadelphia 1	Adherence	70.175	8.19e-16	67
bin.1001	k127_48375350_length_5034_cov_5.0000_3	VFG002365	(gmd)	GDP-mannose 4,6-dehydratase [O-antigen (VF0392) - Immune modulation (VFC0258)] [Yersinia enterocolitica subsp. enterocolitica 8081	Immune modulation	73.554	0	579
bin.1001	k127_42349579_length_15726_cov_6.0000_1	VFG046465	(tufA)	elongation factor Tu [EF-Tu (VF0460) - Adherence (VFC0001)] [Francisella tularensis subsp. tularensis SCHU S4	Adherence	83.333	1.51e-54	171
bin.1001	k127_12306182_length_5767_cov_5.0000_1	VFG047708	(carB)	carbamoyl phosphate synthase large subunit [Pyrimidine biosynthesis (VF0558) - Nutritional/Metabolic factor (VFC0272)] [Francisella tularensis subsp. tularensis SCHU S4	Nutritional/Metabolic factor	83.636	1.24e-28	102
bin.1001	k127_14469101_length_7944_cov_7.0000_1	VFG002225	(gmd)	GDP-mannose 4,6-dehydratase [LPS (VF0367) - Immune modulation (VFC0258)] [Brucella melitensis bv. 1 str. 16M	Immune modulation	71.703	0	548
bin.1001	k127_41071281_length_2094_cov_4.0000_3	VFG000064	(bcrD)	Type III secretion system LcrD homolog protein BcrD [TTSS (VF0035) - Effector delivery system (VFC0086)] [Bordetella pertussis Tohama I	Effector delivery system	76.316	1.42e-14	68.2
bin.1001	k127_41552477_length_8402_cov_6.0000_1	VFG000121	(algU)	alginate biosynthesis protein AlgZ/FimS [Alginate (VF0091) - Biofilm (VFC0271)] [Pseudomonas aeruginosa PAO1	Biofilm	71.91	2.54e-42	134
bin.1001	k127_46760481_length_9504_cov_6.0000_5	VFG038464	(tapT)	twitching ATPase [Tap type IV pili (VF0475) - Adherence (VFC0001)] [Aeromonas hydrophila ML09-119	Adherence	70.57	5.14e-163	455
bin.1001	k127_46760481_length_9504_cov_6.0000_5	VFG050386	(pilT)	type IV pilus twitching motility protein PilT [TFP (VF1334) - Adherence (VFC0001)] [Acinetobacter baumannii ACICU	Adherence	72.1	3.68e-172	478
bin.1001	k127_46760481_length_9504_cov_6.0000_5	VFG001223	(pilT)	twitching motility protein PilT [Type IV pili (VF0082) - Adherence (VFC0001)] [Pseudomonas aeruginosa PAO1	Adherence	73.041	2.71e-173	481
bin.1001	k127_48375350_length_5034_cov_5.0000_3	VFG002225	(gmd)	GDP-mannose 4,6-dehydratase [LPS (VF0367) - Immune modulation (VFC0258)] [Brucella melitensis bv. 1 str. 16M	Immune modulation	72.603	0	558
bin.1001	k127_48375350_length_5034_cov_5.0000_3	VFG048885	(gmd)	GDP-mannose 4,6-dehydratase [Capsule (VF0560) - Immune modulation (VFC0258)] [Klebsiella pneumoniae subsp. pneumoniae NTUH-K2044	Immune modulation	73.497	0	581
bin.1002	k127_49808104_length_65121_cov_11.9990_54	VFG046465	(tufA)	elongation factor Tu [EF-Tu (VF0460) - Adherence (VFC0001)] [Francisella tularensis subsp. tularensis SCHU S4	Adherence	80.488	7e-18	71.2
bin.1002	k127_25856333_length_52323_cov_11.9937_51	VFG013260	(lgtC)	glycosyltransferase [LOS (VF0044) - Immune modulation (VFC0258)] [Haemophilus influenzae Rd KW20	Immune modulation	74.074	1.18e-07	42.7
bin.1002	k127_38457005_length_113084_cov_11.9994_72	VFG001867	(sodB)	superoxide dismutase [SodB (VF0169) - Stress survival (VFC0282)] [Legionella pneumophila subsp. pneumophila str. Philadelphia 1	Stress survival	70.833	3.32e-106	300
bin.1002	k127_35389317_length_46658_cov_11.9986_12	VFG010906	(csrA)	carbon storage regulator CsrA [CsrA (VF0261) - Regulation (VFC0301)] [Legionella pneumophila subsp. pneumophila str. Philadelphia 1	Regulation	73.846	4.81e-30	98.2
bin.1002	k127_46466989_length_141047_cov_12.0000_129	VFG001855	(htpB)	Hsp60, 60K heat shock protein HtpB [Hsp60 (VF0159) - Adherence (VFC0001)] [Legionella pneumophila subsp. pneumophila str. Philadelphia 1	Adherence	73.724	0	767
bin.1002	k127_34458130_length_101323_cov_11.9980_106	VFG046465	(tufA)	elongation factor Tu [EF-Tu (VF0460) - Adherence (VFC0001)] [Francisella tularensis subsp. tularensis SCHU S4	Adherence	86.047	1.84e-20	78.6
bin.1002	k127_43601107_length_112052_cov_10.9995_51	VFG000037	(bplB)	probable acetyltransferase [LPS (VF0033) - Immune modulation (VFC0258)] [Bordetella pertussis Tohama I	Immune modulation	74.054	6.12e-105	297
bin.1003	k127_11219238_length_8201_cov_9.0000_1	VFG002529	(tsr)	methyl-accepting chemotaxis protein I [Flagella (VF0430) - Motility (VFC0204)] [Burkholderia pseudomallei K96243	Motility	71.212	2.84e-19	89
bin.1003	k127_41281226_length_5879_cov_8.9917_5	VFG043367	(tlpB)	membrane-bound chemoreceptor sensing pH and autoinducer-2 [Flagella (VF0051) - Motility (VFC0204)] [Helicobacter pylori 26695	Motility	77.778	4e-06	45.4
bin.1004	k127_32439263_length_45010_cov_18.9976_39	VFG002365	(gmd)	GDP-mannose 4,6-dehydratase [O-antigen (VF0392) - Immune modulation (VFC0258)] [Yersinia enterocolitica subsp. enterocolitica 8081	Immune modulation	74.603	9.95e-32	110
bin.1004	k127_31781056_length_15731_cov_16.1239_22	VFG046465	(tufA)	elongation factor Tu [EF-Tu (VF0460) - Adherence (VFC0001)] [Francisella tularensis subsp. tularensis SCHU S4	Adherence	75	7.72e-32	110
bin.1004	k127_10000524_length_25169_cov_16.7725_25	VFG011430	(acpXL)	acyl carrier protein [LPS (VF0367) - Immune modulation (VFC0258)] [Brucella melitensis bv. 1 str. 16M	Immune modulation	71.795	2.95e-34	109
bin.1004	k127_47774487_length_26377_cov_15.9131_19	VFG038105	(galU)	UTP--glucose-1-phosphate uridylyltransferase GalU [Capsule (VF0465) - Immune modulation (VFC0258)] [Acinetobacter baumannii ACICU	Immune modulation	80	9.95e-06	36.2
bin.1004	k127_47774487_length_26377_cov_15.9131_19	VFG000964	(hasC)	UTP--glucose-1-phosphate uridylyltransferase HasC [Hyaluronic acid capsule (VF0244) - Immune modulation (VFC0258)] [Streptococcus pyogenes M1 GAS	Immune modulation	81.818	2.23e-07	40.8
bin.1004	k127_32439263_length_45010_cov_18.9976_39	VFG048885	(gmd)	GDP-mannose 4,6-dehydratase [Capsule (VF0560) - Immune modulation (VFC0258)] [Klebsiella pneumoniae subsp. pneumoniae NTUH-K2044	Immune modulation	73.016	8.6e-31	107
bin.1005	k127_47337015_length_5272_cov_7.9602_5	VFG042870	(pilT)	type IV pilus twitching motility protein PilT [Type IV pili (VF0155) - Adherence (VFC0001)] [Legionella pneumophila subsp. pneumophila str. Philadelphia 1	Adherence	70.27	2.67e-74	223
bin.1005	k127_30576627_length_9752_cov_6.9909_1	VFG050386	(pilT)	type IV pilus twitching motility protein PilT [TFP (VF1334) - Adherence (VFC0001)] [Acinetobacter baumannii ACICU	Adherence	72.832	0	506
bin.1005	k127_10908836_length_18876_cov_8.2195_4	VFG000037	(bplB)	probable acetyltransferase [LPS (VF0033) - Immune modulation (VFC0258)] [Bordetella pertussis Tohama I	Immune modulation	72.067	3.39e-93	268
bin.1005	k127_24292246_length_19261_cov_8.2921_3	VFG001855	(htpB)	Hsp60, 60K heat shock protein HtpB [Hsp60 (VF0159) - Adherence (VFC0001)] [Legionella pneumophila subsp. pneumophila str. Philadelphia 1	Adherence	73.485	0	752
bin.1005	k127_30576627_length_9752_cov_6.9909_1	VFG001223	(pilT)	twitching motility protein PilT [Type IV pili (VF0082) - Adherence (VFC0001)] [Pseudomonas aeruginosa PAO1	Adherence	71.884	2.64e-180	500
bin.1005	k127_30576627_length_9752_cov_6.9909_2	VFG006199	(pilT2)	twitching motility protein PilT [Type IV pili (VF0075) - Adherence (VFC0001)] [Neisseria meningitidis MC58	Adherence	71.225	0	533
bin.1005	k127_47337015_length_5272_cov_7.9602_5	VFG050386	(pilT)	type IV pilus twitching motility protein PilT [TFP (VF1334) - Adherence (VFC0001)] [Acinetobacter baumannii ACICU	Adherence	71.812	1.17e-76	229
bin.1005	k127_42457471_length_7090_cov_5.7250_1	VFG001855	(htpB)	Hsp60, 60K heat shock protein HtpB [Hsp60 (VF0159) - Adherence (VFC0001)] [Legionella pneumophila subsp. pneumophila str. Philadelphia 1	Adherence	72.489	2.54e-109	323
bin.1005	k127_47337015_length_5272_cov_7.9602_5	VFG000232	(pilT)	twitching motility protein PilT [Type IV pili (VF0075) - Adherence (VFC0001)] [Neisseria meningitidis MC58	Adherence	70.861	1.05e-77	231
bin.1005	k127_47337015_length_5272_cov_7.9602_5	VFG038464	(tapT)	twitching ATPase [Tap type IV pili (VF0475) - Adherence (VFC0001)] [Aeromonas hydrophila ML09-119	Adherence	73.154	1.06e-77	231
bin.1005	k127_48785715_length_7972_cov_8.2839_1	VFG002529	(tsr)	methyl-accepting chemotaxis protein I [Flagella (VF0430) - Motility (VFC0204)] [Burkholderia pseudomallei K96243	Motility	71.493	4.84e-91	281
bin.1005	k127_30576627_length_9752_cov_6.9909_1	VFG038464	(tapT)	twitching ATPase [Tap type IV pili (VF0475) - Adherence (VFC0001)] [Aeromonas hydrophila ML09-119	Adherence	73.469	0	510
bin.1005	k127_39751924_length_3599_cov_8.9862_4	VFG002522	(flhA)	flagellar biosynthesis protein FlhA [Flagella (VF0430) - Motility (VFC0204)] [Burkholderia pseudomallei K96243	Motility	72.727	1.04e-144	421
bin.1005	k127_37068436_length_4469_cov_5.0000_3	VFG013465	(kdsA)	2-dehydro-3-deoxyphosphooctonate aldolase [LOS (VF0044) - Immune modulation (VFC0258)] [Haemophilus influenzae Rd KW20	Immune modulation	70.073	9.83e-152	423
bin.1005	k127_47337015_length_5272_cov_7.9602_5	VFG001223	(pilT)	twitching motility protein PilT [Type IV pili (VF0082) - Adherence (VFC0001)] [Pseudomonas aeruginosa PAO1	Adherence	70.27	5.47e-74	222
bin.1006	k127_10420656_length_5159_cov_10.7864_3	VFG011430	(acpXL)	acyl carrier protein [LPS (VF0367) - Immune modulation (VFC0258)] [Brucella melitensis bv. 1 str. 16M	Immune modulation	81.579	9.09e-38	118
bin.1006	k127_20798107_length_6460_cov_11.9062_1	VFG012095	(groEL)	chaperonin GroEL [GroEL (VF0594) - Adherence (VFC0001)] [Clostridium difficile 630	Adherence	70.536	2.77e-51	167
bin.1006	k127_7546942_length_11755_cov_14.9988_8	VFG002225	(gmd)	GDP-mannose 4,6-dehydratase [LPS (VF0367) - Immune modulation (VFC0258)] [Brucella melitensis bv. 1 str. 16M	Immune modulation	72.543	0	533
bin.1006	k127_31273074_length_4876_cov_9.9886_1	VFG047708	(carB)	carbamoyl phosphate synthase large subunit [Pyrimidine biosynthesis (VF0558) - Nutritional/Metabolic factor (VFC0272)] [Francisella tularensis subsp. tularensis SCHU S4	Nutritional/Metabolic factor	74.493	0	546
bin.1007	k127_46337210_length_2264_cov_6.0000_2	VFG011430	(acpXL)	acyl carrier protein [LPS (VF0367) - Immune modulation (VFC0258)] [Brucella melitensis bv. 1 str. 16M	Immune modulation	80.822	1.09e-34	110
bin.1007	k127_1091485_length_1512_cov_5.0000_2	VFG011414	(kdsA)	2-dehydro-3-deoxyphosphooctonate aldolase [LPS (VF0367) - Immune modulation (VFC0258)] [Brucella melitensis bv. 1 str. 16M	Immune modulation	70.588	5.8e-34	115
bin.1007	k127_12350992_length_3550_cov_4.9930_3	VFG046465	(tufA)	elongation factor Tu [EF-Tu (VF0460) - Adherence (VFC0001)] [Francisella tularensis subsp. tularensis SCHU S4	Adherence	76.768	0	609
bin.1009	k127_46937809_length_7130_cov_11.9906_1	VFG046465	(tufA)	elongation factor Tu [EF-Tu (VF0460) - Adherence (VFC0001)] [Francisella tularensis subsp. tularensis SCHU S4	Adherence	74.684	0	593
bin.1009	k127_726436_length_8778_cov_8.5231_5	VFG011430	(acpXL)	acyl carrier protein [LPS (VF0367) - Immune modulation (VFC0258)] [Brucella melitensis bv. 1 str. 16M	Immune modulation	75.641	1.74e-35	112
bin.1009	k127_32432303_length_24426_cov_9.9317_10	VFG044328	(irp2)	yersiniabactin non-ribosomal peptide synthetase HMWP2 [Ybt (VF0564) - Nutritional/Metabolic factor (VFC0272)] [Klebsiella pneumoniae subsp. pneumoniae NTUH-K2044	Nutritional/Metabolic factor	71.429	5.43e-06	46.6
bin.1009	k127_32432303_length_24426_cov_9.9317_10	VFG000363	(irp2)	yersiniabactin biosynthetic protein Irp2 [Yersiniabactin (VF0136) - Nutritional/Metabolic factor (VFC0272)] [Yersinia pestis CO92	Nutritional/Metabolic factor	71.429	5.43e-06	46.6
bin.1010	k127_48175726_length_33609_cov_12.0000_23	VFG002225	(gmd)	GDP-mannose 4,6-dehydratase [LPS (VF0367) - Immune modulation (VFC0258)] [Brucella melitensis bv. 1 str. 16M	Immune modulation	73.425	0	561
bin.1010	k127_24238778_length_68126_cov_11.0000_39	VFG000064	(bcrD)	Type III secretion system LcrD homolog protein BcrD [TTSS (VF0035) - Effector delivery system (VFC0086)] [Bordetella pertussis Tohama I	Effector delivery system	73.684	4.41e-13	63.9
bin.1010	k127_24238778_length_68126_cov_11.0000_39	VFG038342	(ascV)	Type III secretion system inner membrane export apparatus protein AscV [T3SS (VF0479) - Effector delivery system (VFC0086)] [Aeromonas salmonicida subsp. salmonicida A449	Effector delivery system	71.053	6.43e-12	60.5
bin.1010	k127_5209691_length_61977_cov_13.0000_24	VFG001855	(htpB)	Hsp60, 60K heat shock protein HtpB [Hsp60 (VF0159) - Adherence (VFC0001)] [Legionella pneumophila subsp. pneumophila str. Philadelphia 1	Adherence	75.191	0	759
bin.1010	k127_32306913_length_39542_cov_12.9982_32	VFG001223	(pilT)	twitching motility protein PilT [Type IV pili (VF0082) - Adherence (VFC0001)] [Pseudomonas aeruginosa PAO1	Adherence	70.435	3.32e-178	495
bin.1010	k127_32306913_length_39542_cov_12.9982_32	VFG050386	(pilT)	type IV pilus twitching motility protein PilT [TFP (VF1334) - Adherence (VFC0001)] [Acinetobacter baumannii ACICU	Adherence	70.809	4.56e-177	492
bin.1010	k127_48175726_length_33609_cov_12.0000_23	VFG048885	(gmd)	GDP-mannose 4,6-dehydratase [Capsule (VF0560) - Immune modulation (VFC0258)] [Klebsiella pneumoniae subsp. pneumoniae NTUH-K2044	Immune modulation	73.442	0	579
bin.1010	k127_14418828_length_18291_cov_11.9261_13	VFG002425	(pilA)	type IV fimbrial pilin protein [Type IV pili (VF0431) - Adherence (VFC0001)] [Burkholderia pseudomallei K96243	Adherence	71.053	8.26e-14	62.8
bin.1010	k127_17384208_length_31694_cov_11.9979_25	VFG002225	(gmd)	GDP-mannose 4,6-dehydratase [LPS (VF0367) - Immune modulation (VFC0258)] [Brucella melitensis bv. 1 str. 16M	Immune modulation	72.629	0	566
bin.1010	k127_48175726_length_33609_cov_12.0000_23	VFG002365	(gmd)	GDP-mannose 4,6-dehydratase [O-antigen (VF0392) - Immune modulation (VFC0258)] [Yersinia enterocolitica subsp. enterocolitica 8081	Immune modulation	73.003	0	570
bin.1011	k127_19894535_length_101778_cov_14.9992_1	VFG046465	(tufA)	elongation factor Tu [EF-Tu (VF0460) - Adherence (VFC0001)] [Francisella tularensis subsp. tularensis SCHU S4	Adherence	74.219	2.89e-63	195
bin.1013	k127_16600256_length_7594_cov_14.0000_1	VFG041020	(tssH)	type VI secretion system ATPase TssH [HSI-2 (VF0943) - Effector delivery system (VFC0086)] [Pseudomonas aeruginosa PAO1	Effector delivery system	71.111	9.47e-19	73.9
bin.1013	k127_16600256_length_7594_cov_14.0000_1	VFG000079	(clpC)	endopeptidase Clp ATP-binding chain C [ClpC (VF0072) - Stress survival (VFC0282)] [Listeria monocytogenes EGD-e	Stress survival	84.444	3.57e-22	84
bin.1013	k127_7135357_length_36523_cov_14.0653_1	VFG001381	(icl)	Isocitrate lyase Icl (isocitrase) (isocitratase) [Isocitrate lyase (VF0253) - Others (VFC0346)] [Mycobacterium tuberculosis H37Rv	Others	70.079	0	562
bin.1014	k127_49451480_length_52927_cov_40.9955_47	VFG046465	(tufA)	elongation factor Tu [EF-Tu (VF0460) - Adherence (VFC0001)] [Francisella tularensis subsp. tularensis SCHU S4	Adherence	80.488	2.3e-18	72.8
bin.1014	k127_39241156_length_410983_cov_39.9994_379	VFG011414	(kdsA)	2-dehydro-3-deoxyphosphooctonate aldolase [LPS (VF0367) - Immune modulation (VFC0258)] [Brucella melitensis bv. 1 str. 16M	Immune modulation	70.115	2.71e-124	353
bin.1014	k127_49798220_length_893097_cov_39.9995_839	VFG046465	(tufA)	elongation factor Tu [EF-Tu (VF0460) - Adherence (VFC0001)] [Francisella tularensis subsp. tularensis SCHU S4	Adherence	83.673	9.36e-23	85.5
bin.1014	k127_39241156_length_410983_cov_39.9994_267	VFG011430	(acpXL)	acyl carrier protein [LPS (VF0367) - Immune modulation (VFC0258)] [Brucella melitensis bv. 1 str. 16M	Immune modulation	82.051	9.56e-40	123
bin.1014	k127_4563971_length_90452_cov_39.2203_1	VFG046465	(tufA)	elongation factor Tu [EF-Tu (VF0460) - Adherence (VFC0001)] [Francisella tularensis subsp. tularensis SCHU S4	Adherence	85	2.61e-18	72.4
bin.1014	k127_3765836_length_60250_cov_35.9965_59	VFG046465	(tufA)	elongation factor Tu [EF-Tu (VF0460) - Adherence (VFC0001)] [Francisella tularensis subsp. tularensis SCHU S4	Adherence	80.488	2.3e-18	72.8
bin.1016	k127_39903495_length_4005_cov_15.9536_1	VFG046465	(tufA)	elongation factor Tu [EF-Tu (VF0460) - Adherence (VFC0001)] [Francisella tularensis subsp. tularensis SCHU S4	Adherence	86.364	3.82e-07	40
bin.1017	k127_24148074_length_1734_cov_19.0728_2	VFG002365	(gmd)	GDP-mannose 4,6-dehydratase [O-antigen (VF0392) - Immune modulation (VFC0258)] [Yersinia enterocolitica subsp. enterocolitica 8081	Immune modulation	70.526	2.28e-44	144
bin.1018	k127_24921584_length_58215_cov_42.7002_17	VFG000221	(pilE)	Type IV pilus major pilin subunit PilE [Type IV pili (VF0075) - Adherence (VFC0001)] [Neisseria meningitidis MC58	Adherence	75	6.84e-06	42.7
bin.1019	k127_14275760_length_84886_cov_14.9783_23	VFG002069	(hsiB1/vipA/tssB)	type VI secretion system tubule-forming protein VipA [HSI-1 (VF0334) - Effector delivery system (VFC0086)] [Pseudomonas aeruginosa PAO1	Effector delivery system	74.85	2.38e-91	263
bin.1019	k127_14275760_length_84886_cov_14.9783_31	VFG002076	(clpV1)	type VI secretion system AAA+ family ATPase [HSI-1 (VF0334) - Effector delivery system (VFC0086)] [Pseudomonas aeruginosa PAO1	Effector delivery system	73.077	0	1335
bin.1019	k127_14275760_length_84886_cov_14.9783_24	VFG002070	(hsiC1/vipB/tssC)	type VI secretion system tubule-forming protein VipB [HSI-1 (VF0334) - Effector delivery system (VFC0086)] [Pseudomonas aeruginosa PAO1	Effector delivery system	71.789	0	736
bin.1020	k127_6862887_length_21432_cov_10.0000_4	VFG002070	(hsiC1/vipB/tssC)	type VI secretion system tubule-forming protein VipB [HSI-1 (VF0334) - Effector delivery system (VFC0086)] [Pseudomonas aeruginosa PAO1	Effector delivery system	70.935	0	743
bin.1020	k127_6862887_length_21432_cov_10.0000_3	VFG041097	(STM0273)	type VI secretion system-associated protein [SCI (Salmonella centrisome island)/SPI-6 T6SS (VF0974) - Effector delivery system (VFC0086)] [Salmonella enterica subsp. enterica serovar Typhimurium str. LT2	Effector delivery system	72.327	2.55e-86	248
bin.1020	k127_6862887_length_21432_cov_10.0000_3	VFG002069	(hsiB1/vipA/tssB)	type VI secretion system tubule-forming protein VipA [HSI-1 (VF0334) - Effector delivery system (VFC0086)] [Pseudomonas aeruginosa PAO1	Effector delivery system	79.63	1.4e-94	269
bin.1022	k127_5116247_length_15703_cov_9.0000_12	VFG001915	(fliP)	flagellar biosynthesis protein FliP [Flagella (VF0114) - Motility (VFC0204)] [Campylobacter jejuni subsp. jejuni NCTC 11168	Motility	71.667	9.66e-25	89.4
bin.1023	k127_12248554_length_14070_cov_13.1355_11	VFG001855	(htpB)	Hsp60, 60K heat shock protein HtpB [Hsp60 (VF0159) - Adherence (VFC0001)] [Legionella pneumophila subsp. pneumophila str. Philadelphia 1	Adherence	75.709	2.38e-127	370
bin.1023	k127_45805511_length_18380_cov_9.9941_6	VFG000221	(pilE)	Type IV pilus major pilin subunit PilE [Type IV pili (VF0075) - Adherence (VFC0001)] [Neisseria meningitidis MC58	Adherence	70.732	9.54e-16	68.6
bin.1023	k127_38568479_length_22378_cov_12.3716_9	VFG000037	(bplB)	probable acetyltransferase [LPS (VF0033) - Immune modulation (VFC0258)] [Bordetella pertussis Tohama I	Immune modulation	70.879	3.11e-93	268
bin.1023	k127_38568479_length_22378_cov_12.3716_8	VFG000036	(bplC)	lipopolysaccharide biosynthesis protein [LPS (VF0033) - Immune modulation (VFC0258)] [Bordetella pertussis Tohama I	Immune modulation	71.038	0	526
bin.1023	k127_20006342_length_27209_cov_10.0218_1	VFG001855	(htpB)	Hsp60, 60K heat shock protein HtpB [Hsp60 (VF0159) - Adherence (VFC0001)] [Legionella pneumophila subsp. pneumophila str. Philadelphia 1	Adherence	73.684	8.71e-161	457
bin.1023	k127_14902281_length_55682_cov_13.9925_1	VFG046465	(tufA)	elongation factor Tu [EF-Tu (VF0460) - Adherence (VFC0001)] [Francisella tularensis subsp. tularensis SCHU S4	Adherence	85.586	6.2e-67	204
bin.1023	k127_21307497_length_2859_cov_3.0000_1	VFG000038	(bplA)	probable oxidoreductase [LPS (VF0033) - Immune modulation (VFC0258)] [Bordetella pertussis Tohama I	Immune modulation	78.261	1.49e-07	41.6
bin.1024	k127_48438851_length_9313_cov_21.9726_11	VFG046465	(tufA)	elongation factor Tu [EF-Tu (VF0460) - Adherence (VFC0001)] [Francisella tularensis subsp. tularensis SCHU S4	Adherence	77.273	6.67e-19	74.3
bin.1024	k127_23552083_length_3299_cov_21.9206_5	VFG016772	(flgG)	flagellar basal-body rod protein FlgG [Flagella (VF0373) - Motility (VFC0204)] [Bartonella bacilliformis KC583	Motility	72.973	8.24e-14	59.3
bin.1024	k127_11700600_length_104216_cov_19.9978_102	VFG011430	(acpXL)	acyl carrier protein [LPS (VF0367) - Immune modulation (VFC0258)] [Brucella melitensis bv. 1 str. 16M	Immune modulation	82.051	4.21e-39	121
bin.1024	k127_24232869_length_35641_cov_19.9893_39	VFG046465	(tufA)	elongation factor Tu [EF-Tu (VF0460) - Adherence (VFC0001)] [Francisella tularensis subsp. tularensis SCHU S4	Adherence	78.947	1.26e-16	67.8
bin.1025	k127_28243655_length_57704_cov_12.9931_49	VFG001206	(fbpC)	iron(III) ABC transporter, ATP-binding protein [FbpABC (VF0272) - Nutritional/Metabolic factor (VFC0272)] [Neisseria meningitidis MC58	Nutritional/Metabolic factor	71.875	1.1e-08	47.8
bin.1026	k127_48637183_length_4289_cov_14.9798_1	VFG037720	(adeG)	cation/multidrug efflux pump [AdeFGH efflux pump (VF0504) - Biofilm (VFC0271)] [Acinetobacter baumannii ACICU	Biofilm	73.256	1.21e-31	112
bin.1026	k127_41993248_length_6100_cov_19.8857_1	VFG047726	(carA)	carbamoyl phosphate synthase small subunit [Pyrimidine biosynthesis (VF0558) - Nutritional/Metabolic factor (VFC0272)] [Francisella tularensis subsp. tularensis SCHU S4	Nutritional/Metabolic factor	73.333	5.53e-28	100
bin.1026	k127_26496719_length_5580_cov_13.7627_1	VFG011430	(acpXL)	acyl carrier protein [LPS (VF0367) - Immune modulation (VFC0258)] [Brucella melitensis bv. 1 str. 16M	Immune modulation	85.366	1.61e-19	70.9
bin.1027	k127_11879241_length_6754_cov_4.9532_1	VFG046465	(tufA)	elongation factor Tu [EF-Tu (VF0460) - Adherence (VFC0001)] [Francisella tularensis subsp. tularensis SCHU S4	Adherence	70.213	5.62e-18	72
bin.1027	k127_11878960_length_20207_cov_14.0000_1	VFG046465	(tufA)	elongation factor Tu [EF-Tu (VF0460) - Adherence (VFC0001)] [Francisella tularensis subsp. tularensis SCHU S4	Adherence	70.213	5.62e-18	72
bin.1027	k127_47103984_length_125586_cov_12.9978_117	VFG011430	(acpXL)	acyl carrier protein [LPS (VF0367) - Immune modulation (VFC0258)] [Brucella melitensis bv. 1 str. 16M	Immune modulation	80.822	1.98e-36	115
bin.1029	k127_18294659_length_4132_cov_11.4012_3	VFG046465	(tufA)	elongation factor Tu [EF-Tu (VF0460) - Adherence (VFC0001)] [Francisella tularensis subsp. tularensis SCHU S4	Adherence	71.537	0	576
bin.1030	k127_29777408_length_35033_cov_44.0000_1	VFG011430	(acpXL)	acyl carrier protein [LPS (VF0367) - Immune modulation (VFC0258)] [Brucella melitensis bv. 1 str. 16M	Immune modulation	82.667	1.48e-39	123
bin.1030	k127_28328978_length_112499_cov_45.9976_102	VFG011430	(acpXL)	acyl carrier protein [LPS (VF0367) - Immune modulation (VFC0258)] [Brucella melitensis bv. 1 str. 16M	Immune modulation	86.301	1.84e-39	122
bin.1031	k127_23594151_length_17933_cov_10.0000_2	VFG001862	(katB)	catalase-peroxidase KatB [KatAB (VF0168) - Stress survival (VFC0282)] [Legionella pneumophila subsp. pneumophila str. Philadelphia 1	Stress survival	74.859	0	1123
bin.1031	k127_28951111_length_12335_cov_10.9951_11	VFG000347	(hgpC)	hemoglobin-binding protein [Hgp (VF0270) - Nutritional/Metabolic factor (VFC0272)] [Haemophilus influenzae Rd KW20	Nutritional/Metabolic factor	71.429	5.55e-06	43.5
bin.1032	k127_41956428_length_16361_cov_25.9908_18	VFG038890	(lafU)	LafU, chemotaxis protein [Lateral flagella (VF0474) - Motility (VFC0204)] [Aeromonas salmonicida subsp. salmonicida A449	Motility	75	1.09e-11	53.1
bin.1032	k127_48563857_length_80636_cov_31.0000_31	VFG002069	(hsiB1/vipA/tssB)	type VI secretion system tubule-forming protein VipA [HSI-1 (VF0334) - Effector delivery system (VFC0086)] [Pseudomonas aeruginosa PAO1	Effector delivery system	73.292	5.88e-86	247
bin.1032	k127_48563857_length_80636_cov_31.0000_32	VFG002070	(hsiC1/vipB/tssC)	type VI secretion system tubule-forming protein VipB [HSI-1 (VF0334) - Effector delivery system (VFC0086)] [Pseudomonas aeruginosa PAO1	Effector delivery system	76.569	0	775
bin.1032	k127_41956428_length_16361_cov_25.9908_18	VFG043361	(motB)	flagellar motor protein MotB [Flagella (VF0157) - Motility (VFC0204)] [Legionella pneumophila subsp. pneumophila str. Philadelphia 1	Motility	79.167	1.82e-11	52.4
bin.1032	k127_41956428_length_16361_cov_25.9908_18	VFG016765	(motB)	flagellar motor protein MotB [Flagella (VF0373) - Motility (VFC0204)] [Bartonella bacilliformis KC583	Motility	80.952	2.52e-09	46.6
bin.1032	k127_41956428_length_16361_cov_25.9908_18	VFG014681	(motB)	flagellar motor protein [Flagella (VF0273) - Motility (VFC0204)] [Pseudomonas aeruginosa PAO1	Motility	75	8.35e-11	50.8
bin.1032	k127_41956428_length_16361_cov_25.9908_18	VFG002533	(motB)	flagellar motor protein MotB [Flagella (VF0430) - Motility (VFC0204)] [Burkholderia pseudomallei K96243	Motility	83.333	2.15e-11	52.4
bin.1032	k127_41956428_length_16361_cov_25.9908_18	VFG043212	(motB)	flagellar motor protein MotB [Flagella (VF0394) - Motility (VFC0204)] [Yersinia enterocolitica subsp. enterocolitica 8081	Motility	83.333	5.62e-12	53.9
bin.1033	k127_23128064_length_7017_cov_32.0000_4	VFG001405	(sigA/rpoV)	RNA polymerase sigma factor SigA [SigA (VF0257) - Regulation (VFC0301)] [Mycobacterium tuberculosis H37Rv	Regulation	78.105	7.46e-173	496
bin.1034	k127_7185127_length_5530_cov_22.0072_5	VFG046465	(tufA)	elongation factor Tu [EF-Tu (VF0460) - Adherence (VFC0001)] [Francisella tularensis subsp. tularensis SCHU S4	Adherence	73.165	0	595
bin.1034	k127_43177007_length_24612_cov_24.8804_1	VFG001855	(htpB)	Hsp60, 60K heat shock protein HtpB [Hsp60 (VF0159) - Adherence (VFC0001)] [Legionella pneumophila subsp. pneumophila str. Philadelphia 1	Adherence	72.093	4.86e-94	282
bin.1035	k127_23992205_length_4289_cov_5.4253_1	VFG001855	(htpB)	Hsp60, 60K heat shock protein HtpB [Hsp60 (VF0159) - Adherence (VFC0001)] [Legionella pneumophila subsp. pneumophila str. Philadelphia 1	Adherence	73.894	1.71e-107	317
bin.1035	k127_50405984_length_5309_cov_5.0000_2	VFG043206	(cheY)	chemotaxis regulatory protein CheY [Flagella (VF0394) - Motility (VFC0204)] [Yersinia enterocolitica subsp. enterocolitica 8081	Motility	78.462	3.57e-73	211
bin.1035	k127_50405984_length_5309_cov_5.0000_2	VFG002525	(cheY)	chemotaxis protein CheY [Flagella (VF0430) - Motility (VFC0204)] [Burkholderia pseudomallei K96243	Motility	76.423	1.61e-70	205
bin.1035	k127_45885052_length_9199_cov_6.0000_1	VFG000088	(tcpI)	negative regulator of the major pilin TcpA [TCP (VF0126) - Adherence (VFC0001)] [Vibrio cholerae O1 biovar El Tor str. N16961	Adherence	77.143	4.09e-11	59.3
bin.1035	k127_45885052_length_9199_cov_6.0000_1	VFG002529	(tsr)	methyl-accepting chemotaxis protein I [Flagella (VF0430) - Motility (VFC0204)] [Burkholderia pseudomallei K96243	Motility	72.5	7.68e-11	58.5
bin.1035	k127_885890_length_9191_cov_8.0000_11	VFG000274	(ureG)	urease accessory protein (ureG) [Urease (VF0050) - Stress survival (VFC0282)] [Helicobacter pylori 26695	Stress survival	70.414	2.48e-89	257
bin.1035	k127_3882211_length_7650_cov_5.0000_1	VFG002225	(gmd)	GDP-mannose 4,6-dehydratase [LPS (VF0367) - Immune modulation (VFC0258)] [Brucella melitensis bv. 1 str. 16M	Immune modulation	74.249	1.15e-132	375
bin.1035	k127_3882211_length_7650_cov_5.0000_1	VFG048885	(gmd)	GDP-mannose 4,6-dehydratase [Capsule (VF0560) - Immune modulation (VFC0258)] [Klebsiella pneumoniae subsp. pneumoniae NTUH-K2044	Immune modulation	70.082	2.26e-128	365
bin.1035	k127_3882211_length_7650_cov_5.0000_6	VFG048797	(ugd)	UDP-glucose 6-dehydrogenase [Capsule (VF0560) - Immune modulation (VFC0258)] [Klebsiella pneumoniae subsp. pneumoniae NTUH-K2044	Immune modulation	71.608	0	597
bin.1035	k127_30177013_length_5702_cov_5.0000_3	VFG043206	(cheY)	chemotaxis regulatory protein CheY [Flagella (VF0394) - Motility (VFC0204)] [Yersinia enterocolitica subsp. enterocolitica 8081	Motility	78.862	5.43e-70	203
bin.1035	k127_30177013_length_5702_cov_5.0000_3	VFG002525	(cheY)	chemotaxis protein CheY [Flagella (VF0430) - Motility (VFC0204)] [Burkholderia pseudomallei K96243	Motility	72.131	2.69e-66	194
bin.1035	k127_654686_length_11841_cov_5.0000_1	VFG043378	(cheV3)	chemotaxis coupling protein CheV3 [Flagella (VF0051) - Motility (VFC0204)] [Helicobacter pylori 26695	Motility	73.438	1.87e-21	94.4
bin.1035	k127_34337888_length_12702_cov_6.0000_5	VFG046465	(tufA)	elongation factor Tu [EF-Tu (VF0460) - Adherence (VFC0001)] [Francisella tularensis subsp. tularensis SCHU S4	Adherence	78.03	0	635
bin.1035	k127_45885052_length_9199_cov_6.0000_1	VFG043378	(cheV3)	chemotaxis coupling protein CheV3 [Flagella (VF0051) - Motility (VFC0204)] [Helicobacter pylori 26695	Motility	72.5	2.35e-11	59.7
bin.1035	k127_34523736_length_5299_cov_7.0000_7	VFG001257	(fliN)	flagellar motor switch protein FliN [Flagella (VF0273) - Motility (VFC0204)] [Pseudomonas aeruginosa PAO1	Motility	74.39	1e-40	131
bin.1036	k127_41527517_length_13731_cov_6.3178_9	VFG046465	(tufA)	elongation factor Tu [EF-Tu (VF0460) - Adherence (VFC0001)] [Francisella tularensis subsp. tularensis SCHU S4	Adherence	74.747	0	612
bin.1036	k127_8042929_length_2684_cov_5.9883_1	VFG011430	(acpXL)	acyl carrier protein [LPS (VF0367) - Immune modulation (VFC0258)] [Brucella melitensis bv. 1 str. 16M	Immune modulation	80.769	7.2e-38	118
bin.1037	k127_11013505_length_5162_cov_8.9905_1	VFG046465	(tufA)	elongation factor Tu [EF-Tu (VF0460) - Adherence (VFC0001)] [Francisella tularensis subsp. tularensis SCHU S4	Adherence	72.682	0	572
bin.1037	k127_17072621_length_6115_cov_9.0000_9	VFG046465	(tufA)	elongation factor Tu [EF-Tu (VF0460) - Adherence (VFC0001)] [Francisella tularensis subsp. tularensis SCHU S4	Adherence	82.143	3.69e-09	48.9
bin.1037	k127_24873353_length_5808_cov_8.9676_1	VFG046465	(tufA)	elongation factor Tu [EF-Tu (VF0460) - Adherence (VFC0001)] [Francisella tularensis subsp. tularensis SCHU S4	Adherence	82.051	1.42e-17	70.5
bin.1037	k127_24873478_length_2282_cov_8.5095_1	VFG046465	(tufA)	elongation factor Tu [EF-Tu (VF0460) - Adherence (VFC0001)] [Francisella tularensis subsp. tularensis SCHU S4	Adherence	82.051	1.42e-17	70.5
bin.1039	k127_11011474_length_5553_cov_6.9948_4	VFG002070	(hsiC1/vipB/tssC)	type VI secretion system tubule-forming protein VipB [HSI-1 (VF0334) - Effector delivery system (VFC0086)] [Pseudomonas aeruginosa PAO1	Effector delivery system	72.951	0	754
bin.1039	k127_11011474_length_5553_cov_6.9948_3	VFG002069	(hsiB1/vipA/tssB)	type VI secretion system tubule-forming protein VipA [HSI-1 (VF0334) - Effector delivery system (VFC0086)] [Pseudomonas aeruginosa PAO1	Effector delivery system	71.429	5.42e-80	233
bin.1039	k127_11258096_length_2507_cov_4.0000_1	VFG043365	(tlpC)	membrane-bound chemoreceptor [Flagella (VF0051) - Motility (VFC0204)] [Helicobacter pylori 26695	Motility	72.34	2.86e-15	71.2
bin.1040	k127_44359409_length_18625_cov_32.9896_9	VFG011430	(acpXL)	acyl carrier protein [LPS (VF0367) - Immune modulation (VFC0258)] [Brucella melitensis bv. 1 str. 16M	Immune modulation	88.462	2.76e-44	134
bin.1040	k127_40843082_length_104507_cov_33.0000_13	VFG011626	(bvrR)	response regulator transcription factor [BvrR-BvrS (VF0368) - Regulation (VFC0301)] [Brucella melitensis bv. 1 str. 16M	Regulation	90.254	3.9e-157	433
bin.1040	k127_8321650_length_21184_cov_28.4991_20	VFG052316	(kdsA)	3-deoxy-8-phosphooctulonate synthase [LPS (VF0370) - Immune modulation (VFC0258)] [Bartonella henselae str. Houston-1	Immune modulation	74.33	2.18e-144	404
bin.1040	k127_23285660_length_73790_cov_34.0000_22	VFG002220	(pgm)	phosphoglucomutase [LPS (VF0367) - Immune modulation (VFC0258)] [Brucella melitensis bv. 1 str. 16M	Immune modulation	75.786	0	838
bin.1040	k127_7691487_length_72728_cov_32.8625_71	VFG046465	(tufA)	elongation factor Tu [EF-Tu (VF0460) - Adherence (VFC0001)] [Francisella tularensis subsp. tularensis SCHU S4	Adherence	81.579	3.67e-17	69.3
bin.1040	k127_44055868_length_60479_cov_28.7971_55	VFG046465	(tufA)	elongation factor Tu [EF-Tu (VF0460) - Adherence (VFC0001)] [Francisella tularensis subsp. tularensis SCHU S4	Adherence	81.579	3.67e-17	69.3
bin.1040	k127_8321650_length_21184_cov_28.4991_20	VFG011414	(kdsA)	2-dehydro-3-deoxyphosphooctonate aldolase [LPS (VF0367) - Immune modulation (VFC0258)] [Brucella melitensis bv. 1 str. 16M	Immune modulation	80.783	3.14e-152	424
bin.1041	k127_13026809_length_7764_cov_10.9921_8	VFG046465	(tufA)	elongation factor Tu [EF-Tu (VF0460) - Adherence (VFC0001)] [Francisella tularensis subsp. tularensis SCHU S4	Adherence	81.579	6.5e-17	68.6
bin.1041	k127_13042074_length_272877_cov_10.9996_245	VFG046465	(tufA)	elongation factor Tu [EF-Tu (VF0460) - Adherence (VFC0001)] [Francisella tularensis subsp. tularensis SCHU S4	Adherence	81.579	6.5e-17	68.6
bin.1042	k127_24700330_length_6654_cov_6.9890_1	VFG047708	(carB)	carbamoyl phosphate synthase large subunit [Pyrimidine biosynthesis (VF0558) - Nutritional/Metabolic factor (VFC0272)] [Francisella tularensis subsp. tularensis SCHU S4	Nutritional/Metabolic factor	75.61	8.44e-18	71.2
bin.1043	k127_23151932_length_1937_cov_14.7823_2	VFG001861	(katA)	catalase/(hydro)peroxidase [KatAB (VF0168) - Stress survival (VFC0282)] [Legionella pneumophila subsp. pneumophila str. Philadelphia 1	Stress survival	71.429	1.54e-114	343
bin.1044	k127_22311016_length_5105_cov_5.0000_6	VFG014100	(wbpB)	UDP-N-acetyl-2-amino-2-deoxy-D-glucuronate oxidase [LPS (VF0085) - Immune modulation (VFC0258)] [Pseudomonas aeruginosa PAO1	Immune modulation	78.788	1.21e-13	60.1
bin.1045	k127_1851879_length_2214_cov_5.9856_2	VFG011430	(acpXL)	acyl carrier protein [LPS (VF0367) - Immune modulation (VFC0258)] [Brucella melitensis bv. 1 str. 16M	Immune modulation	85.135	3.91e-39	121
bin.1046	k127_27679850_length_18653_cov_7.9977_8	VFG046465	(tufA)	elongation factor Tu [EF-Tu (VF0460) - Adherence (VFC0001)] [Francisella tularensis subsp. tularensis SCHU S4	Adherence	73.485	0	593
bin.1048	k127_13939256_length_6154_cov_6.8333_8	VFG046465	(tufA)	elongation factor Tu [EF-Tu (VF0460) - Adherence (VFC0001)] [Francisella tularensis subsp. tularensis SCHU S4	Adherence	84.733	3.71e-78	233
bin.1048	k127_30821891_length_5828_cov_7.9853_7	VFG001855	(htpB)	Hsp60, 60K heat shock protein HtpB [Hsp60 (VF0159) - Adherence (VFC0001)] [Legionella pneumophila subsp. pneumophila str. Philadelphia 1	Adherence	74.561	2.12e-172	488
bin.1048	k127_37202567_length_4123_cov_5.4782_1	VFG046465	(tufA)	elongation factor Tu [EF-Tu (VF0460) - Adherence (VFC0001)] [Francisella tularensis subsp. tularensis SCHU S4	Adherence	83.889	3.61e-100	291
bin.1048	k127_24673643_length_7724_cov_6.8219_16	VFG046465	(tufA)	elongation factor Tu [EF-Tu (VF0460) - Adherence (VFC0001)] [Francisella tularensis subsp. tularensis SCHU S4	Adherence	81.679	6.44e-75	225
bin.1048	k127_18624835_length_5061_cov_17.0000_7	VFG047708	(carB)	carbamoyl phosphate synthase large subunit [Pyrimidine biosynthesis (VF0558) - Nutritional/Metabolic factor (VFC0272)] [Francisella tularensis subsp. tularensis SCHU S4	Nutritional/Metabolic factor	79.167	3.2e-21	82.4
bin.1049	k127_49375178_length_3321_cov_7.9869_1	VFG043378	(cheV3)	chemotaxis coupling protein CheV3 [Flagella (VF0051) - Motility (VFC0204)] [Helicobacter pylori 26695	Motility	70.732	1.42e-11	63.5
bin.1049	k127_22867565_length_8001_cov_6.9848_9	VFG043212	(motB)	flagellar motor protein MotB [Flagella (VF0394) - Motility (VFC0204)] [Yersinia enterocolitica subsp. enterocolitica 8081	Motility	71.795	3.36e-17	69.7
bin.1049	k127_22867565_length_8001_cov_6.9848_9	VFG043361	(motB)	flagellar motor protein MotB [Flagella (VF0157) - Motility (VFC0204)] [Legionella pneumophila subsp. pneumophila str. Philadelphia 1	Motility	73.684	7.56e-17	68.6
bin.1049	k127_22867565_length_8001_cov_6.9848_9	VFG016765	(motB)	flagellar motor protein MotB [Flagella (VF0373) - Motility (VFC0204)] [Bartonella bacilliformis KC583	Motility	80.952	8.54e-09	45.8
bin.1049	k127_29359286_length_5694_cov_5.9946_6	VFG043378	(cheV3)	chemotaxis coupling protein CheV3 [Flagella (VF0051) - Motility (VFC0204)] [Helicobacter pylori 26695	Motility	70.732	1.28e-11	63.2
bin.1049	k127_8386994_length_4156_cov_7.0000_1	VFG049144	(acrB)	acriflavine resistance protein B [AcrAB (VF0568) - Antimicrobial activity/Competitive advantage (VFC0325)] [Klebsiella pneumoniae subsp. pneumoniae NTUH-K2044	Antimicrobial activity/Competitive advantage	76.596	5.1e-67	218
bin.1049	k127_48867824_length_20924_cov_7.0000_20	VFG011430	(acpXL)	acyl carrier protein [LPS (VF0367) - Immune modulation (VFC0258)] [Brucella melitensis bv. 1 str. 16M	Immune modulation	80.822	3.35e-36	114
bin.1050	k127_6405949_length_8188_cov_6.0000_1	VFG011528	(manCcore)	mannose-1-phosphate guanylyltransferase/mannose-6-phosphate isomerase [LPS (VF0367) - Immune modulation (VFC0258)] [Brucella melitensis bv. 1 str. 16M	Immune modulation	72.093	7.98e-17	68.9
bin.1050	k127_6405949_length_8188_cov_6.0000_7	VFG002225	(gmd)	GDP-mannose 4,6-dehydratase [LPS (VF0367) - Immune modulation (VFC0258)] [Brucella melitensis bv. 1 str. 16M	Immune modulation	74.221	0	557
bin.1050	k127_6405949_length_8188_cov_6.0000_7	VFG048885	(gmd)	GDP-mannose 4,6-dehydratase [Capsule (VF0560) - Immune modulation (VFC0258)] [Klebsiella pneumoniae subsp. pneumoniae NTUH-K2044	Immune modulation	70.845	0	552
bin.1050	k127_6405949_length_8188_cov_6.0000_7	VFG002365	(gmd)	GDP-mannose 4,6-dehydratase [O-antigen (VF0392) - Immune modulation (VFC0258)] [Yersinia enterocolitica subsp. enterocolitica 8081	Immune modulation	71.35	0	549
bin.1050	k127_34649707_length_7953_cov_5.8709_3	VFG011430	(acpXL)	acyl carrier protein [LPS (VF0367) - Immune modulation (VFC0258)] [Brucella melitensis bv. 1 str. 16M	Immune modulation	87.179	2.29e-44	135
bin.1050	k127_33632464_length_4842_cov_6.0000_7	VFG011626	(bvrR)	response regulator transcription factor [BvrR-BvrS (VF0368) - Regulation (VFC0301)] [Brucella melitensis bv. 1 str. 16M	Regulation	70.085	2.77e-117	332
bin.1050	k127_43535626_length_3126_cov_6.0000_1	VFG011414	(kdsA)	2-dehydro-3-deoxyphosphooctonate aldolase [LPS (VF0367) - Immune modulation (VFC0258)] [Brucella melitensis bv. 1 str. 16M	Immune modulation	71.498	3.52e-109	311
bin.1050	k127_7392684_length_2496_cov_4.0000_3	VFG011414	(kdsA)	2-dehydro-3-deoxyphosphooctonate aldolase [LPS (VF0367) - Immune modulation (VFC0258)] [Brucella melitensis bv. 1 str. 16M	Immune modulation	75.429	4.77e-79	234
bin.1050	k127_6405949_length_8188_cov_6.0000_1	VFG002569	(manC)	GDP-mannose pyrophosphorylase [Capsule I (VF0436) - Immune modulation (VFC0258)] [Burkholderia pseudomallei K96243	Immune modulation	81.395	1.16e-19	77
bin.1050	k127_28647541_length_2122_cov_6.0000_1	VFG037720	(adeG)	cation/multidrug efflux pump [AdeFGH efflux pump (VF0504) - Biofilm (VFC0271)] [Acinetobacter baumannii ACICU	Biofilm	73.451	6.55e-115	350
bin.1051	k127_35726729_length_33538_cov_8.0000_19	VFG002225	(gmd)	GDP-mannose 4,6-dehydratase [LPS (VF0367) - Immune modulation (VFC0258)] [Brucella melitensis bv. 1 str. 16M	Immune modulation	71.196	0	535
bin.1051	k127_20302640_length_11837_cov_7.9964_1	VFG001855	(htpB)	Hsp60, 60K heat shock protein HtpB [Hsp60 (VF0159) - Adherence (VFC0001)] [Legionella pneumophila subsp. pneumophila str. Philadelphia 1	Adherence	75.111	0	648
bin.1051	k127_24567747_length_6297_cov_7.3796_3	VFG048797	(ugd)	UDP-glucose 6-dehydrogenase [Capsule (VF0560) - Immune modulation (VFC0258)] [Klebsiella pneumoniae subsp. pneumoniae NTUH-K2044	Immune modulation	73.454	0	609
bin.1051	k127_48337763_length_9384_cov_8.0000_6	VFG002425	(pilA)	type IV fimbrial pilin protein [Type IV pili (VF0431) - Adherence (VFC0001)] [Burkholderia pseudomallei K96243	Adherence	73.684	6.85e-14	63.2
bin.1051	k127_3292069_length_9613_cov_9.1613_9	VFG046465	(tufA)	elongation factor Tu [EF-Tu (VF0460) - Adherence (VFC0001)] [Francisella tularensis subsp. tularensis SCHU S4	Adherence	91.429	5.83e-16	65.9
bin.1051	k127_45447105_length_15247_cov_8.6592_15	VFG001855	(htpB)	Hsp60, 60K heat shock protein HtpB [Hsp60 (VF0159) - Adherence (VFC0001)] [Legionella pneumophila subsp. pneumophila str. Philadelphia 1	Adherence	78.226	1.5e-52	171
bin.1051	k127_41454105_length_20904_cov_8.0000_22	VFG000064	(bcrD)	Type III secretion system LcrD homolog protein BcrD [TTSS (VF0035) - Effector delivery system (VFC0086)] [Bordetella pertussis Tohama I	Effector delivery system	76.316	9.1e-15	68.6
bin.1051	k127_12850250_length_24558_cov_9.0000_20	VFG042870	(pilT)	type IV pilus twitching motility protein PilT [Type IV pili (VF0155) - Adherence (VFC0001)] [Legionella pneumophila subsp. pneumophila str. Philadelphia 1	Adherence	70.796	3.16e-175	487
bin.1051	k127_12850250_length_24558_cov_9.0000_20	VFG050386	(pilT)	type IV pilus twitching motility protein PilT [TFP (VF1334) - Adherence (VFC0001)] [Acinetobacter baumannii ACICU	Adherence	73.699	0	521
bin.1051	k127_12850250_length_24558_cov_9.0000_20	VFG001223	(pilT)	twitching motility protein PilT [Type IV pili (VF0082) - Adherence (VFC0001)] [Pseudomonas aeruginosa PAO1	Adherence	74.203	0	525
bin.1051	k127_7073653_length_46772_cov_9.0000_36	VFG037912	(pseB)	UDP-N-acetylglucosamine 4,6-dehydratase (inverting) [Capsule (VF0465) - Immune modulation (VFC0258)] [Acinetobacter baumannii ACICU	Immune modulation	70.393	9.77e-179	495
bin.1051	k127_7073653_length_46772_cov_9.0000_24	VFG002225	(gmd)	GDP-mannose 4,6-dehydratase [LPS (VF0367) - Immune modulation (VFC0258)] [Brucella melitensis bv. 1 str. 16M	Immune modulation	73.77	0	564
bin.1051	k127_12850250_length_24558_cov_9.0000_20	VFG038464	(tapT)	twitching ATPase [Tap type IV pili (VF0475) - Adherence (VFC0001)] [Aeromonas hydrophila ML09-119	Adherence	71.93	0	505
bin.1051	k127_7073653_length_46772_cov_9.0000_24	VFG048885	(gmd)	GDP-mannose 4,6-dehydratase [Capsule (VF0560) - Immune modulation (VFC0258)] [Klebsiella pneumoniae subsp. pneumoniae NTUH-K2044	Immune modulation	74.044	0	588
bin.1051	k127_7073653_length_46772_cov_9.0000_24	VFG002365	(gmd)	GDP-mannose 4,6-dehydratase [O-antigen (VF0392) - Immune modulation (VFC0258)] [Yersinia enterocolitica subsp. enterocolitica 8081	Immune modulation	75.207	0	584
bin.1052	k127_4559908_length_2263_cov_4.4167_3	VFG011430	(acpXL)	acyl carrier protein [LPS (VF0367) - Immune modulation (VFC0258)] [Brucella melitensis bv. 1 str. 16M	Immune modulation	79.487	8.88e-39	120
bin.1052	k127_34773156_length_5822_cov_6.9874_6	VFG011626	(bvrR)	response regulator transcription factor [BvrR-BvrS (VF0368) - Regulation (VFC0301)] [Brucella melitensis bv. 1 str. 16M	Regulation	82.237	4.73e-88	254
bin.1052	k127_30521015_length_3759_cov_4.9934_5	VFG011414	(kdsA)	2-dehydro-3-deoxyphosphooctonate aldolase [LPS (VF0367) - Immune modulation (VFC0258)] [Brucella melitensis bv. 1 str. 16M	Immune modulation	71.014	7.7e-126	357
bin.1053	k127_10071995_length_41079_cov_10.0000_11	VFG046465	(tufA)	elongation factor Tu [EF-Tu (VF0460) - Adherence (VFC0001)] [Francisella tularensis subsp. tularensis SCHU S4	Adherence	72.152	0	565
bin.1054	k127_13864895_length_2099_cov_11.7657_5	VFG046465	(tufA)	elongation factor Tu [EF-Tu (VF0460) - Adherence (VFC0001)] [Francisella tularensis subsp. tularensis SCHU S4	Adherence	78.261	3.83e-19	75.1
bin.1054	k127_28364197_length_5109_cov_22.7250_3	VFG001405	(sigA/rpoV)	RNA polymerase sigma factor SigA [SigA (VF0257) - Regulation (VFC0301)] [Mycobacterium tuberculosis H37Rv	Regulation	77.451	7.75e-175	499
bin.1055	k127_11518378_length_15110_cov_6.0000_13	VFG001867	(sodB)	superoxide dismutase [SodB (VF0169) - Stress survival (VFC0282)] [Legionella pneumophila subsp. pneumophila str. Philadelphia 1	Stress survival	70.103	1.18e-103	294
bin.1055	k127_28442820_length_4687_cov_6.0000_3	VFG001864	(mip)	macrophage infectivity potentiator Mip [Mip (VF0153) - Post-translational modification (VFC0315)] [Legionella pneumophila subsp. pneumophila str. Philadelphia 1	Post-translational modification	79.31	4.34e-138	384
bin.1055	k127_5903582_length_4684_cov_5.7847_1	VFG046465	(tufA)	elongation factor Tu [EF-Tu (VF0460) - Adherence (VFC0001)] [Francisella tularensis subsp. tularensis SCHU S4	Adherence	80.06	0	533
bin.1055	k127_16719224_length_3264_cov_5.0000_5	VFG010874	(ccmD)	cytochrome c-type biogenesis protein CcmD, interacts with CcmCE [CcmC (VF0292) - Nutritional/Metabolic factor (VFC0272)] [Legionella pneumophila subsp. pneumophila str. Philadelphia 1	Nutritional/Metabolic factor	71.154	2.75e-24	82.8
bin.1055	k127_3061727_length_8004_cov_5.9962_5	VFG001830	(icmT)	Dot/Icm type IV secretion system protein IcmT [Dot/Icm (VF0156) - Effector delivery system (VFC0086)] [Legionella pneumophila subsp. pneumophila str. Philadelphia 1	Effector delivery system	76.744	1.11e-45	139
bin.1055	k127_23245248_length_8471_cov_5.0000_1	VFG001866	(rpoS)	RNA polymerase sigma factor RpoS [RpoS (VF0166) - Regulation (VFC0301)] [Legionella pneumophila subsp. pneumophila str. Philadelphia 1	Regulation	83.81	7.76e-58	179
bin.1055	k127_5152370_length_3072_cov_5.0000_5	VFG001849	(dotB)	Dot/Icm type IV secretion system ATPase DotB [Dot/Icm (VF0156) - Effector delivery system (VFC0086)] [Legionella pneumophila subsp. pneumophila str. Philadelphia 1	Effector delivery system	92.742	2.85e-84	248
bin.1055	k127_5152370_length_3072_cov_5.0000_4	VFG001848	(dotC)	Dot/Icm type IV secretion system outer membrane subcomplex protein DotC [Dot/Icm (VF0156) - Effector delivery system (VFC0086)] [Legionella pneumophila subsp. pneumophila str. Philadelphia 1	Effector delivery system	70.609	5.18e-150	421
bin.1055	k127_10991814_length_2722_cov_7.0000_1	VFG047708	(carB)	carbamoyl phosphate synthase large subunit [Pyrimidine biosynthesis (VF0558) - Nutritional/Metabolic factor (VFC0272)] [Francisella tularensis subsp. tularensis SCHU S4	Nutritional/Metabolic factor	72.308	5.46e-30	107
bin.1055	k127_3061727_length_8004_cov_5.9962_6	VFG001831	(icmS)	Dot/Icm type IV secretion system chaperone IcmS [Dot/Icm (VF0156) - Effector delivery system (VFC0086)] [Legionella pneumophila subsp. pneumophila str. Philadelphia 1	Effector delivery system	73.684	3.76e-62	182
bin.1055	k127_19823110_length_12032_cov_5.0000_10	VFG002097	(phtA)	major facilitator family transporter, phagosomal transporter [Pht (VF0337) - Nutritional/Metabolic factor (VFC0272)] [Legionella pneumophila subsp. pneumophila str. Philadelphia 1	Nutritional/Metabolic factor	70.602	0	608
bin.1055	k127_42764594_length_7281_cov_6.0000_4	VFG010898	(iraA)	Small-molecule methyltransferase IraA [IraAB (VF0293) - Nutritional/Metabolic factor (VFC0272)] [Legionella pneumophila subsp. pneumophila str. Philadelphia 1	Nutritional/Metabolic factor	72.794	2.44e-150	418
bin.1055	k127_4439449_length_1964_cov_5.0000_1	VFG043318	(LPG_RS02380)	RNA polymerase factor sigma-54 [Flagella (VF0157) - Motility (VFC0204)] [Legionella pneumophila subsp. pneumophila str. Philadelphia 1	Motility	72.653	1.86e-129	372
bin.1055	k127_43942804_length_1928_cov_5.9833_1	VFG010882	(ccmF)	cytochrome c heme lyase subunit CcmF [CcmC (VF0292) - Nutritional/Metabolic factor (VFC0272)] [Legionella pneumophila subsp. pneumophila str. Philadelphia 1	Nutritional/Metabolic factor	71.667	1.47e-23	89
bin.1055	k127_47764032_length_6111_cov_6.0000_7	VFG048885	(gmd)	GDP-mannose 4,6-dehydratase [Capsule (VF0560) - Immune modulation (VFC0258)] [Klebsiella pneumoniae subsp. pneumoniae NTUH-K2044	Immune modulation	73.288	3.51e-79	236
bin.1055	k127_47764032_length_6111_cov_6.0000_7	VFG002365	(gmd)	GDP-mannose 4,6-dehydratase [O-antigen (VF0392) - Immune modulation (VFC0258)] [Yersinia enterocolitica subsp. enterocolitica 8081	Immune modulation	74.658	2.44e-80	239
bin.1055	k127_47764032_length_6111_cov_6.0000_7	VFG002225	(gmd)	GDP-mannose 4,6-dehydratase [LPS (VF0367) - Immune modulation (VFC0258)] [Brucella melitensis bv. 1 str. 16M	Immune modulation	78.378	5.21e-85	250
bin.1055	k127_31316695_length_5993_cov_5.9939_7	VFG001871	(lspG)	general secretion pathway protein G [Lsp T2SS (VF0154) - Effector delivery system (VFC0086)] [Legionella pneumophila subsp. pneumophila str. Philadelphia 1	Effector delivery system	71.642	1.16e-71	209
bin.1055	k127_36036737_length_5830_cov_6.0000_5	VFG001844	(icmB/dotO)	Dot/Icm type IV secretion system protein IcmB/DotO [Dot/Icm (VF0156) - Effector delivery system (VFC0086)] [Legionella pneumophila subsp. pneumophila str. Philadelphia 1	Effector delivery system	84.034	0	853
bin.1055	k127_18091136_length_13868_cov_5.0000_5	VFG001835	(icmO/dotL)	Dot/Icm type IV secretion system coupling protein IcmO/DotL [Dot/Icm (VF0156) - Effector delivery system (VFC0086)] [Legionella pneumophila subsp. pneumophila str. Philadelphia 1	Effector delivery system	72.3	0	1178
bin.1055	k127_18091136_length_13868_cov_5.0000_8	VFG001837	(icmL/dotI)	Dot/Icm type IV secretion system inner membrane complex IcmL/DotI [Dot/Icm (VF0156) - Effector delivery system (VFC0086)] [Legionella pneumophila subsp. pneumophila str. Philadelphia 1	Effector delivery system	80.952	3.43e-129	360
bin.1055	k127_2854987_length_10938_cov_7.0000_2	VFG001852	(icmW)	Dot/Icm type IV secretion system chaperone IcmW [Dot/Icm (VF0156) - Effector delivery system (VFC0086)] [Legionella pneumophila subsp. pneumophila str. Philadelphia 1	Effector delivery system	76.159	1.98e-85	244
bin.1055	k127_47764032_length_6111_cov_6.0000_7	VFG000321	(rfbD)	GDP-D-mannose dehydratase [LPS (VF0056) - Immune modulation (VFC0258)] [Helicobacter pylori 26695	Immune modulation	73.973	3.15e-74	224
bin.1055	k127_15140076_length_6841_cov_5.0000_5	VFG010499	(LPG_RS04520)	L,D-transpeptidase [Enh loci (VF0163) - Others (VFC0346)] [Legionella pneumophila subsp. pneumophila str. Philadelphia 1	Others	78.378	3.54e-110	310
bin.1055	k127_39997013_length_6971_cov_6.0000_3	VFG001855	(htpB)	Hsp60, 60K heat shock protein HtpB [Hsp60 (VF0159) - Adherence (VFC0001)] [Legionella pneumophila subsp. pneumophila str. Philadelphia 1	Adherence	80.989	0	841
bin.1055	k127_1677433_length_14329_cov_7.0000_1	VFG001889	(letA)	UvrY/SirA/GacA family response regulator transcription factor [LetA/S (VF0262) - Regulation (VFC0301)] [Legionella pneumophila subsp. pneumophila str. Philadelphia 1	Regulation	72.973	2.28e-12	55.1
bin.1055	k127_18091136_length_13868_cov_5.0000_15	VFG001844	(icmB/dotO)	Dot/Icm type IV secretion system protein IcmB/DotO [Dot/Icm (VF0156) - Effector delivery system (VFC0086)] [Legionella pneumophila subsp. pneumophila str. Philadelphia 1	Effector delivery system	90.667	1.45e-40	137
bin.1055	k127_21393826_length_2800_cov_6.0000_3	VFG001889	(letA)	UvrY/SirA/GacA family response regulator transcription factor [LetA/S (VF0262) - Regulation (VFC0301)] [Legionella pneumophila subsp. pneumophila str. Philadelphia 1	Regulation	80	6.24e-100	285
bin.1055	k127_2854987_length_10938_cov_7.0000_1	VFG001850	(dotA)	Dot/Icm type IV secretion system protein DotA [Dot/Icm (VF0156) - Effector delivery system (VFC0086)] [Legionella pneumophila subsp. pneumophila str. Philadelphia 1	Effector delivery system	78	2.67e-46	155
bin.1055	k127_18091136_length_13868_cov_5.0000_14	VFG001843	(icmJ/dotN)	Dot/Icm type IV secretion system protein IcmJ/DotN [Dot/Icm (VF0156) - Effector delivery system (VFC0086)] [Legionella pneumophila subsp. pneumophila str. Philadelphia 1	Effector delivery system	71.574	1.91e-101	290
bin.1057	k127_35094223_length_10838_cov_7.8379_7	VFG001223	(pilT)	twitching motility protein PilT [Type IV pili (VF0082) - Adherence (VFC0001)] [Pseudomonas aeruginosa PAO1	Adherence	72.754	0	514
bin.1057	k127_44946221_length_11572_cov_7.8179_14	VFG001405	(sigA/rpoV)	RNA polymerase sigma factor SigA [SigA (VF0257) - Regulation (VFC0301)] [Mycobacterium tuberculosis H37Rv	Regulation	70.667	1.21e-32	129
bin.1057	k127_35094223_length_10838_cov_7.8379_7	VFG050386	(pilT)	type IV pilus twitching motility protein PilT [TFP (VF1334) - Adherence (VFC0001)] [Acinetobacter baumannii ACICU	Adherence	73.913	0	530
bin.1057	k127_35094223_length_10838_cov_7.8379_7	VFG038464	(tapT)	twitching ATPase [Tap type IV pili (VF0475) - Adherence (VFC0001)] [Aeromonas hydrophila ML09-119	Adherence	74.631	0	529
bin.1057	k127_35094223_length_10838_cov_7.8379_7	VFG042870	(pilT)	type IV pilus twitching motility protein PilT [Type IV pili (VF0155) - Adherence (VFC0001)] [Legionella pneumophila subsp. pneumophila str. Philadelphia 1	Adherence	71.594	1.82e-180	501
bin.1057	k127_36299212_length_5104_cov_5.9928_4	VFG043206	(cheY)	chemotaxis regulatory protein CheY [Flagella (VF0394) - Motility (VFC0204)] [Yersinia enterocolitica subsp. enterocolitica 8081	Motility	75.2	1.97e-67	197
bin.1057	k127_29530562_length_8623_cov_7.3802_20	VFG046465	(tufA)	elongation factor Tu [EF-Tu (VF0460) - Adherence (VFC0001)] [Francisella tularensis subsp. tularensis SCHU S4	Adherence	82.051	1.16e-16	67.8
bin.1057	k127_2367378_length_3188_cov_7.1983_5	VFG000121	(algU)	alginate biosynthesis protein AlgZ/FimS [Alginate (VF0091) - Biofilm (VFC0271)] [Pseudomonas aeruginosa PAO1	Biofilm	75	2.74e-23	84.3
bin.1057	k127_16600038_length_2342_cov_4.5716_3	VFG002494	(fliP)	flagellar biosynthesis protein FliP [Flagella (VF0430) - Motility (VFC0204)] [Burkholderia pseudomallei K96243	Motility	70.833	2.18e-30	104
bin.1057	k127_22415721_length_10200_cov_9.8737_8	VFG001855	(htpB)	Hsp60, 60K heat shock protein HtpB [Hsp60 (VF0159) - Adherence (VFC0001)] [Legionella pneumophila subsp. pneumophila str. Philadelphia 1	Adherence	73.154	4e-64	202
bin.1057	k127_37386261_length_4450_cov_2.3865_2	VFG000232	(pilT)	twitching motility protein PilT [Type IV pili (VF0075) - Adherence (VFC0001)] [Neisseria meningitidis MC58	Adherence	71.098	0	506
bin.1057	k127_37386261_length_4450_cov_2.3865_2	VFG001223	(pilT)	twitching motility protein PilT [Type IV pili (VF0082) - Adherence (VFC0001)] [Pseudomonas aeruginosa PAO1	Adherence	76.812	0	541
bin.1057	k127_37386261_length_4450_cov_2.3865_2	VFG038464	(tapT)	twitching ATPase [Tap type IV pili (VF0475) - Adherence (VFC0001)] [Aeromonas hydrophila ML09-119	Adherence	77.713	0	541
bin.1057	k127_37386261_length_4450_cov_2.3865_2	VFG050386	(pilT)	type IV pilus twitching motility protein PilT [TFP (VF1334) - Adherence (VFC0001)] [Acinetobacter baumannii ACICU	Adherence	78.551	0	550
bin.1057	k127_37386261_length_4450_cov_2.3865_2	VFG042870	(pilT)	type IV pilus twitching motility protein PilT [Type IV pili (VF0155) - Adherence (VFC0001)] [Legionella pneumophila subsp. pneumophila str. Philadelphia 1	Adherence	73.333	0	520
bin.1058	k127_22064050_length_3594_cov_10.8350_1	VFG046465	(tufA)	elongation factor Tu [EF-Tu (VF0460) - Adherence (VFC0001)] [Francisella tularensis subsp. tularensis SCHU S4	Adherence	75.776	7.39e-76	229
bin.1058	k127_32160947_length_5279_cov_27.3212_8	VFG012095	(groEL)	chaperonin GroEL [GroEL (VF0594) - Adherence (VFC0001)] [Clostridium difficile 630	Adherence	72.727	4.86e-39	132
bin.1058	k127_15675199_length_2964_cov_27.1339_1	VFG046465	(tufA)	elongation factor Tu [EF-Tu (VF0460) - Adherence (VFC0001)] [Francisella tularensis subsp. tularensis SCHU S4	Adherence	70.732	6.02e-15	63.2
bin.1058	k127_16545780_length_10782_cov_23.9741_1	VFG001421	(sodA)	superoxide dismutase [SodA (VF0304) - Stress survival (VFC0282)] [Mycobacterium tuberculosis H37Rv	Stress survival	70.37	3.41e-08	43.1
bin.1060	k127_18984645_length_45450_cov_16.9421_1	VFG046465	(tufA)	elongation factor Tu [EF-Tu (VF0460) - Adherence (VFC0001)] [Francisella tularensis subsp. tularensis SCHU S4	Adherence	75.493	0	543
bin.1060	k127_47460604_length_28810_cov_17.9929_3	VFG043378	(cheV3)	chemotaxis coupling protein CheV3 [Flagella (VF0051) - Motility (VFC0204)] [Helicobacter pylori 26695	Motility	73.77	8.5e-21	93.6
bin.1060	k127_18982112_length_21750_cov_16.9956_1	VFG046465	(tufA)	elongation factor Tu [EF-Tu (VF0460) - Adherence (VFC0001)] [Francisella tularensis subsp. tularensis SCHU S4	Adherence	75.493	0	543
bin.1060	k127_5481331_length_55377_cov_16.9983_1	VFG046465	(tufA)	elongation factor Tu [EF-Tu (VF0460) - Adherence (VFC0001)] [Francisella tularensis subsp. tularensis SCHU S4	Adherence	83.333	3.2e-26	95.1
bin.1060	k127_4090184_length_455993_cov_16.9998_246	VFG002530	(cheW)	chemotaxis protein CheW [Flagella (VF0430) - Motility (VFC0204)] [Burkholderia pseudomallei K96243	Motility	73.026	2.02e-76	223
bin.1060	k127_21004169_length_583943_cov_17.9994_173	VFG002513	(flgG)	flagellar basal body rod protein FlgG [Flagella (VF0430) - Motility (VFC0204)] [Burkholderia pseudomallei K96243	Motility	72.692	6.02e-139	389
bin.1060	k127_4090184_length_455993_cov_16.9998_250	VFG002526	(cheB)	chemotaxis-specific methylesterase [Flagella (VF0430) - Motility (VFC0204)] [Burkholderia pseudomallei K96243	Motility	71.745	0	521
bin.1060	k127_4090184_length_455993_cov_16.9998_251	VFG043206	(cheY)	chemotaxis regulatory protein CheY [Flagella (VF0394) - Motility (VFC0204)] [Yersinia enterocolitica subsp. enterocolitica 8081	Motility	81.89	4.77e-72	209
bin.1060	k127_4090184_length_455993_cov_16.9998_251	VFG002525	(cheY)	chemotaxis protein CheY [Flagella (VF0430) - Motility (VFC0204)] [Burkholderia pseudomallei K96243	Motility	76.154	1.09e-71	208
bin.1060	k127_19731261_length_142829_cov_18.6804_78	VFG043209	(cheD)	methyl-accepting chemotaxis protein CheD [Flagella (VF0394) - Motility (VFC0204)] [Yersinia enterocolitica subsp. enterocolitica 8081	Motility	70.213	6.17e-13	67.4
bin.1060	k127_19731261_length_142829_cov_18.6804_84	VFG043378	(cheV3)	chemotaxis coupling protein CheV3 [Flagella (VF0051) - Motility (VFC0204)] [Helicobacter pylori 26695	Motility	75.862	1.91e-19	89.7
bin.1060	k127_5464271_length_131950_cov_17.9992_72	VFG002069	(hsiB1/vipA/tssB)	type VI secretion system tubule-forming protein VipA [HSI-1 (VF0334) - Effector delivery system (VFC0086)] [Pseudomonas aeruginosa PAO1	Effector delivery system	79.012	2.43e-94	268
bin.1060	k127_5464271_length_131950_cov_17.9992_71	VFG002070	(hsiC1/vipB/tssC)	type VI secretion system tubule-forming protein VipB [HSI-1 (VF0334) - Effector delivery system (VFC0086)] [Pseudomonas aeruginosa PAO1	Effector delivery system	77.419	0	796
bin.1060	k127_19731261_length_142829_cov_18.6804_85	VFG043367	(tlpB)	membrane-bound chemoreceptor sensing pH and autoinducer-2 [Flagella (VF0051) - Motility (VFC0204)] [Helicobacter pylori 26695	Motility	74.074	1.77e-16	80.9
bin.1060	k127_47340470_length_96998_cov_17.9979_97	VFG050386	(pilT)	type IV pilus twitching motility protein PilT [TFP (VF1334) - Adherence (VFC0001)] [Acinetobacter baumannii ACICU	Adherence	76.232	0	542
bin.1060	k127_47340470_length_96998_cov_17.9979_97	VFG001223	(pilT)	twitching motility protein PilT [Type IV pili (VF0082) - Adherence (VFC0001)] [Pseudomonas aeruginosa PAO1	Adherence	75.362	0	538
bin.1060	k127_44248279_length_82283_cov_16.9953_33	VFG001855	(htpB)	Hsp60, 60K heat shock protein HtpB [Hsp60 (VF0159) - Adherence (VFC0001)] [Legionella pneumophila subsp. pneumophila str. Philadelphia 1	Adherence	72.901	0	732
bin.1060	k127_47340470_length_96998_cov_17.9979_97	VFG042870	(pilT)	type IV pilus twitching motility protein PilT [Type IV pili (VF0155) - Adherence (VFC0001)] [Legionella pneumophila subsp. pneumophila str. Philadelphia 1	Adherence	74.631	0	518
bin.1060	k127_5464271_length_131950_cov_17.9992_64	VFG002076	(clpV1)	type VI secretion system AAA+ family ATPase [HSI-1 (VF0334) - Effector delivery system (VFC0086)] [Pseudomonas aeruginosa PAO1	Effector delivery system	73.678	0	1354
bin.1060	k127_41713519_length_140208_cov_17.3383_27	VFG043378	(cheV3)	chemotaxis coupling protein CheV3 [Flagella (VF0051) - Motility (VFC0204)] [Helicobacter pylori 26695	Motility	74.138	4.96e-19	88.2
bin.1060	k127_23679971_length_448847_cov_16.9894_53	VFG001257	(fliN)	flagellar motor switch protein FliN [Flagella (VF0273) - Motility (VFC0204)] [Pseudomonas aeruginosa PAO1	Motility	71.084	3.04e-39	127
bin.1060	k127_23679971_length_448847_cov_16.9894_53	VFG002492	(fliN)	flagellar motor switch protein FliN [Flagella (VF0430) - Motility (VFC0204)] [Burkholderia pseudomallei K96243	Motility	73.485	2.91e-64	191
bin.1060	k127_23679971_length_448847_cov_16.9894_51	VFG002338	(fliP)	flagellar biosynthetic protein FliP [Flagella (VF0394) - Motility (VFC0204)] [Yersinia enterocolitica subsp. enterocolitica 8081	Motility	71.239	2.33e-116	331
bin.1060	k127_21004169_length_583943_cov_17.9994_173	VFG002346	(flgG)	flagellar basal-body rod protein FlgG [Flagella (VF0394) - Motility (VFC0204)] [Yersinia enterocolitica subsp. enterocolitica 8081	Motility	77.692	1.16e-148	413
bin.1060	k127_35858493_length_85896_cov_17.9988_46	VFG043378	(cheV3)	chemotaxis coupling protein CheV3 [Flagella (VF0051) - Motility (VFC0204)] [Helicobacter pylori 26695	Motility	77.358	1.83e-17	83.6
bin.1060	k127_47340470_length_96998_cov_17.9979_97	VFG038464	(tapT)	twitching ATPase [Tap type IV pili (VF0475) - Adherence (VFC0001)] [Aeromonas hydrophila ML09-119	Adherence	73.761	0	518
bin.1060	k127_23679971_length_448847_cov_16.9894_51	VFG002494	(fliP)	flagellar biosynthesis protein FliP [Flagella (VF0430) - Motility (VFC0204)] [Burkholderia pseudomallei K96243	Motility	71.622	1.26e-115	329
bin.1061	k127_32097028_length_4104_cov_33.3618_4	VFG047708	(carB)	carbamoyl phosphate synthase large subunit [Pyrimidine biosynthesis (VF0558) - Nutritional/Metabolic factor (VFC0272)] [Francisella tularensis subsp. tularensis SCHU S4	Nutritional/Metabolic factor	90.323	9.32e-16	64.7
bin.1061	k127_14496106_length_5620_cov_34.9257_6	VFG002069	(hsiB1/vipA/tssB)	type VI secretion system tubule-forming protein VipA [HSI-1 (VF0334) - Effector delivery system (VFC0086)] [Pseudomonas aeruginosa PAO1	Effector delivery system	81.366	2.05e-94	268
bin.1061	k127_14496106_length_5620_cov_34.9257_5	VFG002070	(hsiC1/vipB/tssC)	type VI secretion system tubule-forming protein VipB [HSI-1 (VF0334) - Effector delivery system (VFC0086)] [Pseudomonas aeruginosa PAO1	Effector delivery system	75.264	0	753
bin.1061	k127_15664082_length_11567_cov_28.9853_10	VFG043378	(cheV3)	chemotaxis coupling protein CheV3 [Flagella (VF0051) - Motility (VFC0204)] [Helicobacter pylori 26695	Motility	79.688	1.46e-25	106
bin.1061	k127_34609752_length_16517_cov_34.7117_12	VFG043366	(tlpA)	membrane-bound chemoreceptor sensing arginine and bicarbonate [Flagella (VF0051) - Motility (VFC0204)] [Helicobacter pylori 26695	Motility	70.769	1.29e-22	99.4
bin.1061	k127_50079823_length_18566_cov_38.9547_18	VFG001871	(lspG)	general secretion pathway protein G [Lsp T2SS (VF0154) - Effector delivery system (VFC0086)] [Legionella pneumophila subsp. pneumophila str. Philadelphia 1	Effector delivery system	72.414	4.16e-09	45.1
bin.1061	k127_14496106_length_5620_cov_34.9257_6	VFG041097	(STM0273)	type VI secretion system-associated protein [SCI (Salmonella centrisome island)/SPI-6 T6SS (VF0974) - Effector delivery system (VFC0086)] [Salmonella enterica subsp. enterica serovar Typhimurium str. LT2	Effector delivery system	71.698	3.49e-84	243
bin.1064	k127_38452251_length_16057_cov_32.0000_15	VFG001855	(htpB)	Hsp60, 60K heat shock protein HtpB [Hsp60 (VF0159) - Adherence (VFC0001)] [Legionella pneumophila subsp. pneumophila str. Philadelphia 1	Adherence	73.182	2.51e-108	320
bin.1064	k127_32572962_length_27753_cov_37.7560_2	VFG001862	(katB)	catalase-peroxidase KatB [KatAB (VF0168) - Stress survival (VFC0282)] [Legionella pneumophila subsp. pneumophila str. Philadelphia 1	Stress survival	74.755	0	1118
bin.1066	k127_38740384_length_6862_cov_8.7225_1	VFG043365	(tlpC)	membrane-bound chemoreceptor [Flagella (VF0051) - Motility (VFC0204)] [Helicobacter pylori 26695	Motility	70.968	2.55e-19	87.8
bin.1066	k127_43401101_length_10795_cov_13.4319_11	VFG038464	(tapT)	twitching ATPase [Tap type IV pili (VF0475) - Adherence (VFC0001)] [Aeromonas hydrophila ML09-119	Adherence	76.54	0	543
bin.1066	k127_11576700_length_2266_cov_5.7849_4	VFG001855	(htpB)	Hsp60, 60K heat shock protein HtpB [Hsp60 (VF0159) - Adherence (VFC0001)] [Legionella pneumophila subsp. pneumophila str. Philadelphia 1	Adherence	71.074	2.48e-110	325
bin.1066	k127_35196687_length_2345_cov_5.3436_4	VFG046465	(tufA)	elongation factor Tu [EF-Tu (VF0460) - Adherence (VFC0001)] [Francisella tularensis subsp. tularensis SCHU S4	Adherence	75.265	8.73e-150	422
bin.1066	k127_38166595_length_2997_cov_8.0341_5	VFG046465	(tufA)	elongation factor Tu [EF-Tu (VF0460) - Adherence (VFC0001)] [Francisella tularensis subsp. tularensis SCHU S4	Adherence	74.558	1.1e-148	419
bin.1066	k127_18750226_length_4201_cov_11.0096_5	VFG049150	(clbD)	colibactin biosynthesis dehydrogenase ClbD [Colibactin (VF0573) - Exotoxin (VFC0235)] [Klebsiella pneumoniae subsp. pneumoniae 1084	Exotoxin	70.909	4.39e-24	88.2
bin.1066	k127_47757171_length_4477_cov_9.0000_3	VFG002225	(gmd)	GDP-mannose 4,6-dehydratase [LPS (VF0367) - Immune modulation (VFC0258)] [Brucella melitensis bv. 1 str. 16M	Immune modulation	76.677	0	510
bin.1066	k127_50159655_length_5306_cov_9.2852_2	VFG001855	(htpB)	Hsp60, 60K heat shock protein HtpB [Hsp60 (VF0159) - Adherence (VFC0001)] [Legionella pneumophila subsp. pneumophila str. Philadelphia 1	Adherence	74.432	0	761
bin.1066	k127_47757171_length_4477_cov_9.0000_3	VFG048885	(gmd)	GDP-mannose 4,6-dehydratase [Capsule (VF0560) - Immune modulation (VFC0258)] [Klebsiella pneumoniae subsp. pneumoniae NTUH-K2044	Immune modulation	71.651	5.63e-175	487
bin.1066	k127_43401101_length_10795_cov_13.4319_11	VFG050386	(pilT)	type IV pilus twitching motility protein PilT [TFP (VF1334) - Adherence (VFC0001)] [Acinetobacter baumannii ACICU	Adherence	77.101	0	545
bin.1066	k127_6054486_length_7561_cov_9.5547_1	VFG046465	(tufA)	elongation factor Tu [EF-Tu (VF0460) - Adherence (VFC0001)] [Francisella tularensis subsp. tularensis SCHU S4	Adherence	81.429	3.51e-84	249
bin.1066	k127_29139658_length_8935_cov_9.5089_7	VFG043367	(tlpB)	membrane-bound chemoreceptor sensing pH and autoinducer-2 [Flagella (VF0051) - Motility (VFC0204)] [Helicobacter pylori 26695	Motility	75	2.97e-11	62
bin.1066	k127_43401101_length_10795_cov_13.4319_11	VFG000232	(pilT)	twitching motility protein PilT [Type IV pili (VF0075) - Adherence (VFC0001)] [Neisseria meningitidis MC58	Adherence	71.676	0	516
bin.1066	k127_43401101_length_10795_cov_13.4319_11	VFG042870	(pilT)	type IV pilus twitching motility protein PilT [Type IV pili (VF0155) - Adherence (VFC0001)] [Legionella pneumophila subsp. pneumophila str. Philadelphia 1	Adherence	73.623	0	525
bin.1066	k127_43401101_length_10795_cov_13.4319_11	VFG001223	(pilT)	twitching motility protein PilT [Type IV pili (VF0082) - Adherence (VFC0001)] [Pseudomonas aeruginosa PAO1	Adherence	75.362	0	536
bin.1066	k127_47496681_length_5575_cov_9.9420_3	VFG043378	(cheV3)	chemotaxis coupling protein CheV3 [Flagella (VF0051) - Motility (VFC0204)] [Helicobacter pylori 26695	Motility	73.333	2.37e-19	87.8
bin.1067	k127_38183871_length_8344_cov_12.6816_2	VFG050386	(pilT)	type IV pilus twitching motility protein PilT [TFP (VF1334) - Adherence (VFC0001)] [Acinetobacter baumannii ACICU	Adherence	77.746	0	547
bin.1067	k127_26532640_length_1592_cov_8.9345_1	VFG047708	(carB)	carbamoyl phosphate synthase large subunit [Pyrimidine biosynthesis (VF0558) - Nutritional/Metabolic factor (VFC0272)] [Francisella tularensis subsp. tularensis SCHU S4	Nutritional/Metabolic factor	75.676	3.12e-35	122
bin.1067	k127_1794109_length_3028_cov_8.9731_1	VFG052420	(guaA)	glutamine-hydrolyzing GMP synthase [GuaA/B (VF1377) - Nutritional/Metabolic factor (VFC0272)] [Borrelia burgdorferi B31	Nutritional/Metabolic factor	76.596	3.42e-23	87
bin.1067	k127_38183871_length_8344_cov_12.6816_2	VFG042870	(pilT)	type IV pilus twitching motility protein PilT [Type IV pili (VF0155) - Adherence (VFC0001)] [Legionella pneumophila subsp. pneumophila str. Philadelphia 1	Adherence	74.493	0	526
bin.1067	k127_38183871_length_8344_cov_12.6816_2	VFG038464	(tapT)	twitching ATPase [Tap type IV pili (VF0475) - Adherence (VFC0001)] [Aeromonas hydrophila ML09-119	Adherence	75.953	0	537
bin.1067	k127_38183871_length_8344_cov_12.6816_2	VFG001223	(pilT)	twitching motility protein PilT [Type IV pili (VF0082) - Adherence (VFC0001)] [Pseudomonas aeruginosa PAO1	Adherence	76.812	0	538
bin.1067	k127_4775581_length_9252_cov_13.7986_14	VFG046465	(tufA)	elongation factor Tu [EF-Tu (VF0460) - Adherence (VFC0001)] [Francisella tularensis subsp. tularensis SCHU S4	Adherence	83.333	1.04e-18	73.6
bin.1067	k127_29548122_length_18415_cov_19.9938_1	VFG043209	(cheD)	methyl-accepting chemotaxis protein CheD [Flagella (VF0394) - Motility (VFC0204)] [Yersinia enterocolitica subsp. enterocolitica 8081	Motility	72.903	5.64e-59	191
bin.1067	k127_6323562_length_17564_cov_9.0000_6	VFG002555	(wcbL)	sugar kinase [Capsule I (VF0436) - Immune modulation (VFC0258)] [Burkholderia pseudomallei K96243	Immune modulation	72.353	0	504
bin.1067	k127_6323562_length_17564_cov_9.0000_5	VFG002556	(wcbK)	GDP sugar epimerase/dehydratase [Capsule I (VF0436) - Immune modulation (VFC0258)] [Burkholderia pseudomallei K96243	Immune modulation	83.383	0	601
bin.1067	k127_29548122_length_18415_cov_19.9938_1	VFG043378	(cheV3)	chemotaxis coupling protein CheV3 [Flagella (VF0051) - Motility (VFC0204)] [Helicobacter pylori 26695	Motility	70.175	5.17e-20	84
bin.1067	k127_29548122_length_18415_cov_19.9938_1	VFG002529	(tsr)	methyl-accepting chemotaxis protein I [Flagella (VF0430) - Motility (VFC0204)] [Burkholderia pseudomallei K96243	Motility	73.248	3.31e-62	201
bin.1067	k127_19738000_length_25369_cov_19.7936_15	VFG002346	(flgG)	flagellar basal-body rod protein FlgG [Flagella (VF0394) - Motility (VFC0204)] [Yersinia enterocolitica subsp. enterocolitica 8081	Motility	71.923	2.99e-137	384
bin.1067	k127_25618713_length_15205_cov_18.9928_10	VFG043206	(cheY)	chemotaxis regulatory protein CheY [Flagella (VF0394) - Motility (VFC0204)] [Yersinia enterocolitica subsp. enterocolitica 8081	Motility	74.016	1.58e-65	192
bin.1068	k127_41700389_length_59013_cov_47.6398_29	VFG000274	(ureG)	urease accessory protein (ureG) [Urease (VF0050) - Stress survival (VFC0282)] [Helicobacter pylori 26695	Stress survival	70.833	5.53e-100	286
bin.1068	k127_11538840_length_46486_cov_46.0000_30	VFG011430	(acpXL)	acyl carrier protein [LPS (VF0367) - Immune modulation (VFC0258)] [Brucella melitensis bv. 1 str. 16M	Immune modulation	83.784	9.12e-38	118
bin.1068	k127_28415402_length_11479_cov_23.8708_3	VFG046465	(tufA)	elongation factor Tu [EF-Tu (VF0460) - Adherence (VFC0001)] [Francisella tularensis subsp. tularensis SCHU S4	Adherence	73.096	0	581
bin.1068	k127_40477683_length_7273_cov_39.9673_9	VFG047708	(carB)	carbamoyl phosphate synthase large subunit [Pyrimidine biosynthesis (VF0558) - Nutritional/Metabolic factor (VFC0272)] [Francisella tularensis subsp. tularensis SCHU S4	Nutritional/Metabolic factor	85.714	2.32e-22	84.3
bin.1069	k127_34138432_length_4735_cov_5.0000_5	VFG048841	(wcaJ)	undecaprenyl-phosphate glucose phosphotransferase [Capsule (VF0560) - Immune modulation (VFC0258)] [Klebsiella pneumoniae subsp. pneumoniae NTUH-K2044	Immune modulation	73.077	3.67e-07	42.7
bin.1071	k127_16752722_length_7353_cov_11.9909_1	VFG046465	(tufA)	elongation factor Tu [EF-Tu (VF0460) - Adherence (VFC0001)] [Francisella tularensis subsp. tularensis SCHU S4	Adherence	72.5	1.06e-14	62.4
bin.1071	k127_45061110_length_15540_cov_11.9459_16	VFG046465	(tufA)	elongation factor Tu [EF-Tu (VF0460) - Adherence (VFC0001)] [Francisella tularensis subsp. tularensis SCHU S4	Adherence	87.5	8.46e-20	77
bin.1071	k127_3859095_length_6580_cov_13.8267_3	VFG046465	(tufA)	elongation factor Tu [EF-Tu (VF0460) - Adherence (VFC0001)] [Francisella tularensis subsp. tularensis SCHU S4	Adherence	87.5	8.46e-20	77
bin.1071	k127_1270646_length_32827_cov_13.6984_12	VFG000221	(pilE)	Type IV pilus major pilin subunit PilE [Type IV pili (VF0075) - Adherence (VFC0001)] [Neisseria meningitidis MC58	Adherence	72.414	2.37e-08	48.5
bin.1071	k127_1737831_length_22555_cov_11.7836_1	VFG046465	(tufA)	elongation factor Tu [EF-Tu (VF0460) - Adherence (VFC0001)] [Francisella tularensis subsp. tularensis SCHU S4	Adherence	72.5	1.06e-14	62.4
bin.1071	k127_3609748_length_70356_cov_14.3128_64	VFG052419	(guaB)	inosine-5'-monophosphate dehydrogenase [GuaA/B (VF1377) - Nutritional/Metabolic factor (VFC0272)] [Borrelia burgdorferi B31	Nutritional/Metabolic factor	70.37	5.75e-31	121
bin.1072	k127_34928693_length_8066_cov_16.9879_8	VFG001381	(icl)	Isocitrate lyase Icl (isocitrase) (isocitratase) [Isocitrate lyase (VF0253) - Others (VFC0346)] [Mycobacterium tuberculosis H37Rv	Others	70.625	3.99e-80	241
bin.1072	k127_43318634_length_2781_cov_8.6579_1	VFG006199	(pilT2)	twitching motility protein PilT [Type IV pili (VF0075) - Adherence (VFC0001)] [Neisseria meningitidis MC58	Adherence	74.717	2.8e-151	425
bin.1072	k127_19770705_length_3251_cov_13.2855_1	VFG002492	(fliN)	flagellar motor switch protein FliN [Flagella (VF0430) - Motility (VFC0204)] [Burkholderia pseudomallei K96243	Motility	91.304	1.66e-09	45.8
bin.1072	k127_48051834_length_4623_cov_9.8345_5	VFG001223	(pilT)	twitching motility protein PilT [Type IV pili (VF0082) - Adherence (VFC0001)] [Pseudomonas aeruginosa PAO1	Adherence	72.271	0	513
bin.1072	k127_48051834_length_4623_cov_9.8345_5	VFG038464	(tapT)	twitching ATPase [Tap type IV pili (VF0475) - Adherence (VFC0001)] [Aeromonas hydrophila ML09-119	Adherence	72.434	0	515
bin.1072	k127_48051834_length_4623_cov_9.8345_5	VFG050386	(pilT)	type IV pilus twitching motility protein PilT [TFP (VF1334) - Adherence (VFC0001)] [Acinetobacter baumannii ACICU	Adherence	72.754	0	517
bin.1072	k127_45144866_length_12003_cov_17.5968_2	VFG002492	(fliN)	flagellar motor switch protein FliN [Flagella (VF0430) - Motility (VFC0204)] [Burkholderia pseudomallei K96243	Motility	71.756	2.73e-57	173
bin.1072	k127_6585865_length_22868_cov_17.9910_24	VFG046465	(tufA)	elongation factor Tu [EF-Tu (VF0460) - Adherence (VFC0001)] [Francisella tularensis subsp. tularensis SCHU S4	Adherence	83.333	1.04e-18	73.6
bin.1072	k127_39683135_length_23725_cov_13.7545_12	VFG001225	(pilG)	twitching motility protein PilG [Type IV pili (VF0082) - Adherence (VFC0001)] [Pseudomonas aeruginosa PAO1	Adherence	74.79	1.4e-65	192
bin.1072	k127_31964591_length_30860_cov_16.9969_36	VFG001242	(flgI)	flagellar P-ring protein precursor FlgI [Flagella (VF0273) - Motility (VFC0204)] [Pseudomonas aeruginosa PAO1	Motility	76.19	3.28e-17	70.9
bin.1072	k127_31964591_length_30860_cov_16.9969_36	VFG002515	(flgI)	flagellar P-ring protein precursor FlgI [Flagella (VF0430) - Motility (VFC0204)] [Burkholderia pseudomallei K96243	Motility	77.778	5.1e-19	76.3
bin.1072	k127_31964591_length_30860_cov_16.9969_34	VFG002513	(flgG)	flagellar basal body rod protein FlgG [Flagella (VF0430) - Motility (VFC0204)] [Burkholderia pseudomallei K96243	Motility	70.769	1.48e-131	370
bin.1072	k127_31964591_length_30860_cov_16.9969_34	VFG002346	(flgG)	flagellar basal-body rod protein FlgG [Flagella (VF0394) - Motility (VFC0204)] [Yersinia enterocolitica subsp. enterocolitica 8081	Motility	73.077	8.94e-137	383
bin.1072	k127_23568948_length_14806_cov_14.0000_13	VFG001855	(htpB)	Hsp60, 60K heat shock protein HtpB [Hsp60 (VF0159) - Adherence (VFC0001)] [Legionella pneumophila subsp. pneumophila str. Philadelphia 1	Adherence	75.312	0	593
bin.1073	k127_14254761_length_8045_cov_15.9427_12	VFG012095	(groEL)	chaperonin GroEL [GroEL (VF0594) - Adherence (VFC0001)] [Clostridium difficile 630	Adherence	71.605	3.43e-36	124
bin.1075	k127_1742567_length_7077_cov_13.9822_1	VFG046465	(tufA)	elongation factor Tu [EF-Tu (VF0460) - Adherence (VFC0001)] [Francisella tularensis subsp. tularensis SCHU S4	Adherence	93.939	7.91e-17	67.8
bin.1076	k127_33509464_length_4029_cov_2.3685_9	VFG046465	(tufA)	elongation factor Tu [EF-Tu (VF0460) - Adherence (VFC0001)] [Francisella tularensis subsp. tularensis SCHU S4	Adherence	95.122	5.16e-25	92
bin.1076	k127_22613509_length_3947_cov_7.3374_1	VFG001855	(htpB)	Hsp60, 60K heat shock protein HtpB [Hsp60 (VF0159) - Adherence (VFC0001)] [Legionella pneumophila subsp. pneumophila str. Philadelphia 1	Adherence	72.381	4.73e-37	128
bin.1076	k127_33509464_length_4029_cov_2.3685_8	VFG046465	(tufA)	elongation factor Tu [EF-Tu (VF0460) - Adherence (VFC0001)] [Francisella tularensis subsp. tularensis SCHU S4	Adherence	70.943	1.43e-132	378
bin.1076	k127_28151096_length_6866_cov_9.0000_4	VFG043378	(cheV3)	chemotaxis coupling protein CheV3 [Flagella (VF0051) - Motility (VFC0204)] [Helicobacter pylori 26695	Motility	77.966	3.93e-21	93.6
bin.1076	k127_28158109_length_6313_cov_12.0000_10	VFG038723	(AHML_RS07540)	CobQ/CobB/MinD/ParA family protein [Polar flagella (VF0473) - Motility (VFC0204)] [Aeromonas hydrophila ML09-119	Motility	72	5.84e-06	37.7
bin.1078	k127_35779668_length_49367_cov_11.9871_1	VFG046465	(tufA)	elongation factor Tu [EF-Tu (VF0460) - Adherence (VFC0001)] [Francisella tularensis subsp. tularensis SCHU S4	Adherence	70.492	3.02e-60	187
bin.1078	k127_24025148_length_3667_cov_6.8960_1	VFG047039	(wbtL)	glucose-1-phosphate thymidylyltransferase [LPS (VF0542) - Immune modulation (VFC0258)] [Francisella tularensis subsp. tularensis SCHU S4	Immune modulation	80.556	1.7e-16	67
bin.1078	k127_24025148_length_3667_cov_6.8960_1	VFG045308	(rfbA)	glucose-1-phosphate thymidylyltransferase RfbA [LPS (VF0171) - Immune modulation (VFC0258)] [Legionella pneumophila subsp. pneumophila str. Philadelphia 1	Immune modulation	74.286	2.91e-15	63.5
bin.1079	k127_47495021_length_17137_cov_14.9901_16	VFG046465	(tufA)	elongation factor Tu [EF-Tu (VF0460) - Adherence (VFC0001)] [Francisella tularensis subsp. tularensis SCHU S4	Adherence	71.818	3.61e-50	160
bin.1079	k127_46688444_length_12773_cov_22.9791_1	VFG041016	(tssC)	type VI secretion system contractile sheath large subunit [HSI-2 (VF0943) - Effector delivery system (VFC0086)] [Pseudomonas aeruginosa PAO1	Effector delivery system	80	1.83e-19	75.9
bin.1079	k127_46688444_length_12773_cov_22.9791_1	VFG002475	(tssC-5)	Type VI secretion system protein TssC [T6SS-1 (VF0429) - Effector delivery system (VFC0086)] [Burkholderia pseudomallei K96243	Effector delivery system	77.5	1.51e-18	73.6
bin.1079	k127_46688444_length_12773_cov_22.9791_1	VFG038380	(vipB)	Type VI secretion system contractile sheath large subunit TssC/VipB [T6SS (VF0480) - Effector delivery system (VFC0086)] [Aeromonas hydrophila subsp. hydrophila ATCC 7966	Effector delivery system	75	9.38e-18	71.2
bin.1079	k127_46688444_length_12773_cov_22.9791_1	VFG002093	(vipB/mglB)	type VI secretion system tubule-forming protein VipB [VAS T6SS (VF0335) - Effector delivery system (VFC0086)] [Vibrio cholerae O1 biovar El Tor str. N16961	Effector delivery system	70	8.52e-17	68.6
bin.1080	k127_46463583_length_2504_cov_4.0000_1	VFG002424	(bimA)	YadA family of bacterial autotransporter mediating actin tail formation [BimA (VF0427) - Motility (VFC0204)] [Burkholderia pseudomallei K96243	Motility	70.968	8.36e-06	46.6
bin.1080	k127_20335568_length_2743_cov_5.4461_3	VFG000477	(rpoS)	RNA polymerase sigma factor RpoS [RpoS (VF0112) - Regulation (VFC0301)] [Salmonella enterica subsp. enterica serovar Typhimurium str. LT2	Regulation	71.053	9.82e-10	56.2
bin.1080	k127_20335568_length_2743_cov_5.4461_3	VFG043648	(rpoS)	RNA polymerase sigma factor RpoS [Type IV pili (VF0082) - Adherence (VFC0001)] [Pseudomonas aeruginosa PAO1	Adherence	71.053	1.32e-10	58.9
bin.1080	k127_28486985_length_3038_cov_5.0000_5	VFG006199	(pilT2)	twitching motility protein PilT [Type IV pili (VF0075) - Adherence (VFC0001)] [Neisseria meningitidis MC58	Adherence	83.333	1.18e-17	70.5
bin.1080	k127_28486985_length_3038_cov_5.0000_5	VFG001224	(pilU)	twitching motility protein PilU [Type IV pili (VF0082) - Adherence (VFC0001)] [Pseudomonas aeruginosa PAO1	Adherence	80	5.7e-17	68.6
bin.1080	k127_28486985_length_3038_cov_5.0000_5	VFG038472	(tapW)	twitching ATPase [Tap type IV pili (VF0475) - Adherence (VFC0001)] [Aeromonas hydrophila ML09-119	Adherence	80.556	1.66e-17	70.1
bin.1080	k127_28486985_length_3038_cov_5.0000_5	VFG050400	(pilU)	PilT/PilU family type 4a pilus ATPase [TFP (VF1334) - Adherence (VFC0001)] [Acinetobacter baumannii ACICU	Adherence	73.529	3.18e-13	57.8
bin.1081	k127_24529239_length_6399_cov_9.0000_4	VFG006896	(pilA)	pilin [ChiRP (VF0609) - Adherence (VFC0001)] [Vibrio cholerae O1 biovar El Tor str. N16961	Adherence	70.37	1.65e-06	43.9
bin.1081	k127_24529239_length_6399_cov_9.0000_5	VFG010455	(pilE/pilA)	type IV pilus assembly protein, major pilin [Type IV pili (VF0155) - Adherence (VFC0001)] [Legionella pneumophila subsp. pneumophila str. Philadelphia 1	Adherence	77.778	1.79e-06	38.5
bin.1081	k127_24529239_length_6399_cov_9.0000_5	VFG000221	(pilE)	Type IV pilus major pilin subunit PilE [Type IV pili (VF0075) - Adherence (VFC0001)] [Neisseria meningitidis MC58	Adherence	73.077	2.02e-07	41.6
bin.1081	k127_24529239_length_6399_cov_9.0000_4	VFG000221	(pilE)	Type IV pilus major pilin subunit PilE [Type IV pili (VF0075) - Adherence (VFC0001)] [Neisseria meningitidis MC58	Adherence	73.077	6.2e-07	45.4
bin.1081	k127_10424846_length_8261_cov_9.0000_8	VFG001854	(fliC)	flagellin [Flagella (VF0157) - Motility (VFC0204)] [Legionella pneumophila subsp. pneumophila str. Philadelphia 1	Motility	75	5.74e-10	48.5
bin.1081	k127_10424846_length_8261_cov_9.0000_8	VFG052358	(flaB)	major filament protein FlaB [Flagella (VF1368) - Motility (VFC0204)] [Borrelia burgdorferi B31	Motility	71.429	9.48e-07	39.7
bin.1081	k127_33964185_length_41559_cov_11.0000_1	VFG041016	(tssC)	type VI secretion system contractile sheath large subunit [HSI-2 (VF0943) - Effector delivery system (VFC0086)] [Pseudomonas aeruginosa PAO1	Effector delivery system	71.084	2.07e-36	125
bin.1081	k127_33964185_length_41559_cov_11.0000_1	VFG002475	(tssC-5)	Type VI secretion system protein TssC [T6SS-1 (VF0429) - Effector delivery system (VFC0086)] [Burkholderia pseudomallei K96243	Effector delivery system	72.289	1.93e-38	130
bin.1082	k127_5896400_length_2023_cov_6.0000_3	VFG041097	(STM0273)	type VI secretion system-associated protein [SCI (Salmonella centrisome island)/SPI-6 T6SS (VF0974) - Effector delivery system (VFC0086)] [Salmonella enterica subsp. enterica serovar Typhimurium str. LT2	Effector delivery system	78.723	1.66e-24	86.7
bin.1082	k127_5896400_length_2023_cov_6.0000_3	VFG002069	(hsiB1/vipA/tssB)	type VI secretion system tubule-forming protein VipA [HSI-1 (VF0334) - Effector delivery system (VFC0086)] [Pseudomonas aeruginosa PAO1	Effector delivery system	91.111	2.76e-26	90.9
bin.1082	k127_4387150_length_2079_cov_6.0000_1	VFG050005	(dhbC)	isochorismate synthase DhbC [Bacillibactin (VF0586) - Nutritional/Metabolic factor (VFC0272)] [Bacillus cereus ATCC 10987	Nutritional/Metabolic factor	75.758	2.76e-08	46.6
bin.1082	k127_17600996_length_3938_cov_5.0000_1	VFG001855	(htpB)	Hsp60, 60K heat shock protein HtpB [Hsp60 (VF0159) - Adherence (VFC0001)] [Legionella pneumophila subsp. pneumophila str. Philadelphia 1	Adherence	73.702	1.07e-142	410
bin.1082	k127_12572365_length_4251_cov_7.0000_3	VFG012002	(pseB)	UDP-GlcNAc-specific C4,6 dehydratase/C5 epimerase [Flagella (VF0114) - Motility (VFC0204)] [Campylobacter jejuni subsp. jejuni NCTC 11168	Motility	72.727	4.4e-51	162
bin.1082	k127_46651016_length_4341_cov_6.0000_3	VFG038464	(tapT)	twitching ATPase [Tap type IV pili (VF0475) - Adherence (VFC0001)] [Aeromonas hydrophila ML09-119	Adherence	73.392	0	511
bin.1082	k127_46651016_length_4341_cov_6.0000_3	VFG042870	(pilT)	type IV pilus twitching motility protein PilT [Type IV pili (VF0155) - Adherence (VFC0001)] [Legionella pneumophila subsp. pneumophila str. Philadelphia 1	Adherence	74.041	0	513
bin.1082	k127_46651016_length_4341_cov_6.0000_3	VFG001223	(pilT)	twitching motility protein PilT [Type IV pili (VF0082) - Adherence (VFC0001)] [Pseudomonas aeruginosa PAO1	Adherence	76.232	0	539
bin.1082	k127_42042684_length_5366_cov_6.0000_1	VFG001855	(htpB)	Hsp60, 60K heat shock protein HtpB [Hsp60 (VF0159) - Adherence (VFC0001)] [Legionella pneumophila subsp. pneumophila str. Philadelphia 1	Adherence	72.761	1.26e-130	380
bin.1082	k127_50342143_length_5487_cov_7.0000_3	VFG002513	(flgG)	flagellar basal body rod protein FlgG [Flagella (VF0430) - Motility (VFC0204)] [Burkholderia pseudomallei K96243	Motility	71.538	4.05e-138	387
bin.1082	k127_50342143_length_5487_cov_7.0000_3	VFG002346	(flgG)	flagellar basal-body rod protein FlgG [Flagella (VF0394) - Motility (VFC0204)] [Yersinia enterocolitica subsp. enterocolitica 8081	Motility	76.154	4.78e-148	412
bin.1082	k127_46651016_length_4341_cov_6.0000_3	VFG050386	(pilT)	type IV pilus twitching motility protein PilT [TFP (VF1334) - Adherence (VFC0001)] [Acinetobacter baumannii ACICU	Adherence	77.101	0	542
bin.1082	k127_27919562_length_8081_cov_6.0000_7	VFG046465	(tufA)	elongation factor Tu [EF-Tu (VF0460) - Adherence (VFC0001)] [Francisella tularensis subsp. tularensis SCHU S4	Adherence	75.439	1.67e-116	335
bin.1082	k127_25882824_length_14844_cov_6.0000_13	VFG002494	(fliP)	flagellar biosynthesis protein FliP [Flagella (VF0430) - Motility (VFC0204)] [Burkholderia pseudomallei K96243	Motility	74.775	2.52e-118	336
bin.1082	k127_21115497_length_6378_cov_5.0000_3	VFG001381	(icl)	Isocitrate lyase Icl (isocitrase) (isocitratase) [Isocitrate lyase (VF0253) - Others (VFC0346)] [Mycobacterium tuberculosis H37Rv	Others	70.913	0	616
bin.1082	k127_25969986_length_9986_cov_7.0000_1	VFG002069	(hsiB1/vipA/tssB)	type VI secretion system tubule-forming protein VipA [HSI-1 (VF0334) - Effector delivery system (VFC0086)] [Pseudomonas aeruginosa PAO1	Effector delivery system	77.941	7.66e-77	223
bin.1082	k127_25969986_length_9986_cov_7.0000_2	VFG002070	(hsiC1/vipB/tssC)	type VI secretion system tubule-forming protein VipB [HSI-1 (VF0334) - Effector delivery system (VFC0086)] [Pseudomonas aeruginosa PAO1	Effector delivery system	79.032	0	808
bin.1082	k127_25969986_length_9986_cov_7.0000_8	VFG002076	(clpV1)	type VI secretion system AAA+ family ATPase [HSI-1 (VF0334) - Effector delivery system (VFC0086)] [Pseudomonas aeruginosa PAO1	Effector delivery system	73.747	0	1363
bin.1082	k127_25882824_length_14844_cov_6.0000_15	VFG002492	(fliN)	flagellar motor switch protein FliN [Flagella (VF0430) - Motility (VFC0204)] [Burkholderia pseudomallei K96243	Motility	75.385	8.9e-64	189
bin.1082	k127_46412077_length_9184_cov_6.0000_4	VFG001855	(htpB)	Hsp60, 60K heat shock protein HtpB [Hsp60 (VF0159) - Adherence (VFC0001)] [Legionella pneumophila subsp. pneumophila str. Philadelphia 1	Adherence	70.558	7.37e-94	282
bin.1082	k127_23935081_length_8904_cov_6.0000_1	VFG043378	(cheV3)	chemotaxis coupling protein CheV3 [Flagella (VF0051) - Motility (VFC0204)] [Helicobacter pylori 26695	Motility	74.138	3.25e-19	87.4
bin.1082	k127_23935081_length_8904_cov_6.0000_5	VFG043378	(cheV3)	chemotaxis coupling protein CheV3 [Flagella (VF0051) - Motility (VFC0204)] [Helicobacter pylori 26695	Motility	73.684	1.9e-17	83.2
bin.1082	k127_35078845_length_8648_cov_6.0000_2	VFG043378	(cheV3)	chemotaxis coupling protein CheV3 [Flagella (VF0051) - Motility (VFC0204)] [Helicobacter pylori 26695	Motility	74.576	1.75e-20	92.4
bin.1082	k127_46412077_length_9184_cov_6.0000_3	VFG001855	(htpB)	Hsp60, 60K heat shock protein HtpB [Hsp60 (VF0159) - Adherence (VFC0001)] [Legionella pneumophila subsp. pneumophila str. Philadelphia 1	Adherence	71.292	4.18e-95	285
bin.1083	k127_22979550_length_2367_cov_40.0000_4	VFG000274	(ureG)	urease accessory protein (ureG) [Urease (VF0050) - Stress survival (VFC0282)] [Helicobacter pylori 26695	Stress survival	78.889	1.64e-46	145
bin.1084	k127_34043106_length_57972_cov_15.9984_19	VFG014148	(flgB)	flagellar basal body rod protein FlgB [Flagella (VF0273) - Motility (VFC0204)] [Pseudomonas aeruginosa PAO1	Motility	72.414	2.02e-08	47.4
bin.1084	k127_47746957_length_35046_cov_17.2708_32	VFG011430	(acpXL)	acyl carrier protein [LPS (VF0367) - Immune modulation (VFC0258)] [Brucella melitensis bv. 1 str. 16M	Immune modulation	80.769	2.01e-39	122
bin.1084	k127_45244752_length_23073_cov_19.9950_14	VFG002225	(gmd)	GDP-mannose 4,6-dehydratase [LPS (VF0367) - Immune modulation (VFC0258)] [Brucella melitensis bv. 1 str. 16M	Immune modulation	70.231	0	513
bin.1084	k127_1169420_length_20720_cov_17.9950_24	VFG011430	(acpXL)	acyl carrier protein [LPS (VF0367) - Immune modulation (VFC0258)] [Brucella melitensis bv. 1 str. 16M	Immune modulation	81.818	4e-13	53.9
bin.1084	k127_6171656_length_13995_cov_13.0000_1	VFG046465	(tufA)	elongation factor Tu [EF-Tu (VF0460) - Adherence (VFC0001)] [Francisella tularensis subsp. tularensis SCHU S4	Adherence	79.518	1.83e-45	147
bin.1084	k127_38125734_length_6290_cov_8.6216_5	VFG046465	(tufA)	elongation factor Tu [EF-Tu (VF0460) - Adherence (VFC0001)] [Francisella tularensis subsp. tularensis SCHU S4	Adherence	78.261	3.44e-09	45.8
bin.1084	k127_3947178_length_10630_cov_18.9897_12	VFG046465	(tufA)	elongation factor Tu [EF-Tu (VF0460) - Adherence (VFC0001)] [Francisella tularensis subsp. tularensis SCHU S4	Adherence	78.049	3.77e-18	72
bin.1085	k127_19635443_length_35791_cov_35.2936_1	VFG046465	(tufA)	elongation factor Tu [EF-Tu (VF0460) - Adherence (VFC0001)] [Francisella tularensis subsp. tularensis SCHU S4	Adherence	71.642	6.13e-129	369
bin.1086	k127_48383831_length_3256_cov_6.9885_1	VFG000077	(clpP)	ATP-dependent Clp protease proteolytic subunit [ClpP (VF0074) - Stress survival (VFC0282)] [Listeria monocytogenes EGD-e	Stress survival	80	8.17e-10	47.8
bin.1086	k127_6919041_length_4233_cov_6.0000_1	VFG002225	(gmd)	GDP-mannose 4,6-dehydratase [LPS (VF0367) - Immune modulation (VFC0258)] [Brucella melitensis bv. 1 str. 16M	Immune modulation	70.122	9.31e-177	491
bin.1086	k127_42924215_length_6014_cov_6.1952_1	VFG043366	(tlpA)	membrane-bound chemoreceptor sensing arginine and bicarbonate [Flagella (VF0051) - Motility (VFC0204)] [Helicobacter pylori 26695	Motility	74.194	1.95e-20	92
bin.1087	k127_34645652_length_11835_cov_9.2895_1	VFG000232	(pilT)	twitching motility protein PilT [Type IV pili (VF0075) - Adherence (VFC0001)] [Neisseria meningitidis MC58	Adherence	70.845	2.39e-179	498
bin.1087	k127_5923821_length_2808_cov_11.9508_3	VFG038731	(flaA)	flagellin [Polar flagella (VF0473) - Motility (VFC0204)] [Aeromonas hydrophila ML09-119	Motility	72.549	9.61e-19	73.9
bin.1087	k127_5923821_length_2808_cov_11.9508_3	VFG001854	(fliC)	flagellin [Flagella (VF0157) - Motility (VFC0204)] [Legionella pneumophila subsp. pneumophila str. Philadelphia 1	Motility	74.51	5.78e-20	78.2
bin.1087	k127_40679446_length_3321_cov_7.9737_4	VFG000038	(bplA)	probable oxidoreductase [LPS (VF0033) - Immune modulation (VFC0258)] [Bordetella pertussis Tohama I	Immune modulation	73.091	5.82e-154	431
bin.1087	k127_40679446_length_3321_cov_7.9737_3	VFG014102	(wbpD)	UDP-2-acetamido-3-amino-2, 3-dideoxy-D-glucuronate N-acetyltransferase [LPS (VF0085) - Immune modulation (VFC0258)] [Pseudomonas aeruginosa PAO1	Immune modulation	71.809	5.95e-100	284
bin.1087	k127_40679446_length_3321_cov_7.9737_3	VFG000037	(bplB)	probable acetyltransferase [LPS (VF0033) - Immune modulation (VFC0258)] [Bordetella pertussis Tohama I	Immune modulation	76.471	1.19e-108	306
bin.1087	k127_37031369_length_6585_cov_9.9833_1	VFG001854	(fliC)	flagellin [Flagella (VF0157) - Motility (VFC0204)] [Legionella pneumophila subsp. pneumophila str. Philadelphia 1	Motility	70.909	7.61e-21	80.5
bin.1087	k127_35161199_length_8537_cov_9.9929_11	VFG001405	(sigA/rpoV)	RNA polymerase sigma factor SigA [SigA (VF0257) - Regulation (VFC0301)] [Mycobacterium tuberculosis H37Rv	Regulation	73.016	1.37e-28	115
bin.1087	k127_34645652_length_11835_cov_9.2895_1	VFG042870	(pilT)	type IV pilus twitching motility protein PilT [Type IV pili (VF0155) - Adherence (VFC0001)] [Legionella pneumophila subsp. pneumophila str. Philadelphia 1	Adherence	75	0	545
bin.1087	k127_34645652_length_11835_cov_9.2895_1	VFG001223	(pilT)	twitching motility protein PilT [Type IV pili (VF0082) - Adherence (VFC0001)] [Pseudomonas aeruginosa PAO1	Adherence	80.814	0	581
bin.1087	k127_34645652_length_11835_cov_9.2895_1	VFG038464	(tapT)	twitching ATPase [Tap type IV pili (VF0475) - Adherence (VFC0001)] [Aeromonas hydrophila ML09-119	Adherence	77.647	0	557
bin.1087	k127_12898685_length_12279_cov_10.9951_8	VFG001855	(htpB)	Hsp60, 60K heat shock protein HtpB [Hsp60 (VF0159) - Adherence (VFC0001)] [Legionella pneumophila subsp. pneumophila str. Philadelphia 1	Adherence	76.749	0	788
bin.1087	k127_43756443_length_15263_cov_12.9952_1	VFG001854	(fliC)	flagellin [Flagella (VF0157) - Motility (VFC0204)] [Legionella pneumophila subsp. pneumophila str. Philadelphia 1	Motility	70.909	7.61e-21	80.5
bin.1087	k127_15203013_length_19188_cov_12.0000_20	VFG002018	(fliN)	flagellar motor switch protein FliN [Flagella (VF0157) - Motility (VFC0204)] [Legionella pneumophila subsp. pneumophila str. Philadelphia 1	Motility	73.494	8.85e-42	132
bin.1087	k127_15203013_length_19188_cov_12.0000_10	VFG007568	(cheY)	chemotaxis protein CheY [Flagella (VF0519) - Motility (VFC0204)] [Vibrio cholerae O1 biovar El Tor str. N16961	Motility	74.59	1.43e-69	202
bin.1087	k127_15203013_length_19188_cov_12.0000_10	VFG043012	(cheY)	chemotaxis protein CheY [Flagella (VF0273) - Motility (VFC0204)] [Pseudomonas aeruginosa PAO1	Motility	79.508	5.25e-72	208
bin.1087	k127_15203013_length_19188_cov_12.0000_10	VFG038699	(cheY)	chemotaxis protein CheY [Polar flagella (VF0473) - Motility (VFC0204)] [Aeromonas hydrophila ML09-119	Motility	78.862	1.18e-72	210
bin.1087	k127_8298716_length_24726_cov_10.9976_8	VFG000477	(rpoS)	RNA polymerase sigma factor RpoS [RpoS (VF0112) - Regulation (VFC0301)] [Salmonella enterica subsp. enterica serovar Typhimurium str. LT2	Regulation	70.652	5.73e-138	393
bin.1087	k127_40891177_length_25651_cov_11.0000_23	VFG010906	(csrA)	carbon storage regulator CsrA [CsrA (VF0261) - Regulation (VFC0301)] [Legionella pneumophila subsp. pneumophila str. Philadelphia 1	Regulation	83.333	2.1e-30	99
bin.1087	k127_47377630_length_33345_cov_11.8531_11	VFG013948	(pilZ)	type 4 fimbrial biogenesis protein PilZ [Type IV pili (VF0082) - Adherence (VFC0001)] [Pseudomonas aeruginosa PAO1	Adherence	78.378	1.31e-60	179
bin.1087	k127_34645652_length_11835_cov_9.2895_1	VFG050386	(pilT)	type IV pilus twitching motility protein PilT [TFP (VF1334) - Adherence (VFC0001)] [Acinetobacter baumannii ACICU	Adherence	82.558	0	590
bin.1088	k127_1361120_length_34947_cov_10.9911_32	VFG046465	(tufA)	elongation factor Tu [EF-Tu (VF0460) - Adherence (VFC0001)] [Francisella tularensis subsp. tularensis SCHU S4	Adherence	75.862	1.87e-24	90.5
bin.1088	k127_18800024_length_24253_cov_9.9978_1	VFG046465	(tufA)	elongation factor Tu [EF-Tu (VF0460) - Adherence (VFC0001)] [Francisella tularensis subsp. tularensis SCHU S4	Adherence	72.5	5.62e-15	63.2
bin.1089	k127_11218986_length_2494_cov_6.0000_1	VFG000232	(pilT)	twitching motility protein PilT [Type IV pili (VF0075) - Adherence (VFC0001)] [Neisseria meningitidis MC58	Adherence	74.018	0	512
bin.1089	k127_11218986_length_2494_cov_6.0000_1	VFG001223	(pilT)	twitching motility protein PilT [Type IV pili (VF0082) - Adherence (VFC0001)] [Pseudomonas aeruginosa PAO1	Adherence	75.529	0	520
bin.1089	k127_11218986_length_2494_cov_6.0000_1	VFG042870	(pilT)	type IV pilus twitching motility protein PilT [Type IV pili (VF0155) - Adherence (VFC0001)] [Legionella pneumophila subsp. pneumophila str. Philadelphia 1	Adherence	73.112	0	504
bin.1089	k127_11218986_length_2494_cov_6.0000_1	VFG050386	(pilT)	type IV pilus twitching motility protein PilT [TFP (VF1334) - Adherence (VFC0001)] [Acinetobacter baumannii ACICU	Adherence	77.946	0	536
bin.1089	k127_11218986_length_2494_cov_6.0000_1	VFG038464	(tapT)	twitching ATPase [Tap type IV pili (VF0475) - Adherence (VFC0001)] [Aeromonas hydrophila ML09-119	Adherence	75.602	0	526
bin.1089	k127_45398182_length_2400_cov_2.9859_3	VFG001855	(htpB)	Hsp60, 60K heat shock protein HtpB [Hsp60 (VF0159) - Adherence (VFC0001)] [Legionella pneumophila subsp. pneumophila str. Philadelphia 1	Adherence	74.089	0	703
bin.1089	k127_173407_length_3670_cov_6.0000_4	VFG001257	(fliN)	flagellar motor switch protein FliN [Flagella (VF0273) - Motility (VFC0204)] [Pseudomonas aeruginosa PAO1	Motility	70.732	2.25e-38	125
bin.1089	k127_2834691_length_1946_cov_23.9208_1	VFG042736	(rpoN)	RNA polymerase factor sigma-54 [Type IV pili (VF0082) - Adherence (VFC0001)] [Pseudomonas aeruginosa PAO1	Adherence	71.429	1.48e-06	40
bin.1089	k127_3370970_length_1653_cov_6.0000_2	VFG048885	(gmd)	GDP-mannose 4,6-dehydratase [Capsule (VF0560) - Immune modulation (VFC0258)] [Klebsiella pneumoniae subsp. pneumoniae NTUH-K2044	Immune modulation	77.622	7.29e-82	243
bin.1089	k127_3370970_length_1653_cov_6.0000_2	VFG002365	(gmd)	GDP-mannose 4,6-dehydratase [O-antigen (VF0392) - Immune modulation (VFC0258)] [Yersinia enterocolitica subsp. enterocolitica 8081	Immune modulation	76.224	3.26e-79	236
bin.1089	k127_3370970_length_1653_cov_6.0000_2	VFG002225	(gmd)	GDP-mannose 4,6-dehydratase [LPS (VF0367) - Immune modulation (VFC0258)] [Brucella melitensis bv. 1 str. 16M	Immune modulation	73.793	7.74e-78	232
bin.1089	k127_3370970_length_1653_cov_6.0000_2	VFG000321	(rfbD)	GDP-D-mannose dehydratase [LPS (VF0056) - Immune modulation (VFC0258)] [Helicobacter pylori 26695	Immune modulation	74.15	3.75e-75	226
bin.1089	k127_2834691_length_1946_cov_23.9208_1	VFG043318	(LPG_RS02380)	RNA polymerase factor sigma-54 [Flagella (VF0157) - Motility (VFC0204)] [Legionella pneumophila subsp. pneumophila str. Philadelphia 1	Motility	75	1.97e-07	42.7
bin.1089	k127_33286716_length_3760_cov_4.0000_5	VFG046465	(tufA)	elongation factor Tu [EF-Tu (VF0460) - Adherence (VFC0001)] [Francisella tularensis subsp. tularensis SCHU S4	Adherence	85.938	9.37e-80	237
bin.1089	k127_41456753_length_6574_cov_5.9853_4	VFG043366	(tlpA)	membrane-bound chemoreceptor sensing arginine and bicarbonate [Flagella (VF0051) - Motility (VFC0204)] [Helicobacter pylori 26695	Motility	82.609	2.21e-17	76.6
bin.1089	k127_18704785_length_4417_cov_8.6713_6	VFG051176	(bspE)	type IV secretion system effector BspE [T4SS secreted effectors (VF0695) - Effector delivery system (VFC0086)] [Brucella melitensis bv. 1 str. 16M	Effector delivery system	77.143	1.62e-13	58.9
bin.1089	k127_25122999_length_13811_cov_7.0000_7	VFG038576	(mshC)	MSHA (mannose-sensitive hemagglutinin) pili minor prepilin protein MshC [MSHA type IV pili (VF0477) - Adherence (VFC0001)] [Aeromonas hydrophila ML09-119	Adherence	70.37	3.17e-07	44.3
bin.1089	k127_35389032_length_13676_cov_7.0000_1	VFG002494	(fliP)	flagellar biosynthesis protein FliP [Flagella (VF0430) - Motility (VFC0204)] [Burkholderia pseudomallei K96243	Motility	73.529	1.2e-12	55.8
bin.1089	k127_35389032_length_13676_cov_7.0000_1	VFG002338	(fliP)	flagellar biosynthetic protein FliP [Flagella (VF0394) - Motility (VFC0204)] [Yersinia enterocolitica subsp. enterocolitica 8081	Motility	72.727	1.68e-11	52.8
bin.1089	k127_35389032_length_13676_cov_7.0000_10	VFG002346	(flgG)	flagellar basal-body rod protein FlgG [Flagella (VF0394) - Motility (VFC0204)] [Yersinia enterocolitica subsp. enterocolitica 8081	Motility	70.769	1.39e-137	385
bin.1089	k127_12896595_length_9684_cov_6.0000_2	VFG002525	(cheY)	chemotaxis protein CheY [Flagella (VF0430) - Motility (VFC0204)] [Burkholderia pseudomallei K96243	Motility	76.19	1.05e-71	208
bin.1089	k127_24167422_length_9339_cov_7.0000_4	VFG002475	(tssC-5)	Type VI secretion system protein TssC [T6SS-1 (VF0429) - Effector delivery system (VFC0086)] [Burkholderia pseudomallei K96243	Effector delivery system	71.074	0	743
bin.1089	k127_12896595_length_9684_cov_6.0000_2	VFG043206	(cheY)	chemotaxis regulatory protein CheY [Flagella (VF0394) - Motility (VFC0204)] [Yersinia enterocolitica subsp. enterocolitica 8081	Motility	75.194	8.74e-69	200
bin.1089	k127_40729753_length_8910_cov_7.0000_5	VFG000111	(pilA)	type 4 fimbrial precursor PilA [Type IV pili (VF0082) - Adherence (VFC0001)] [Pseudomonas aeruginosa PAO1	Adherence	73.171	1.86e-06	39.7
bin.1089	k127_41456753_length_6574_cov_5.9853_4	VFG043378	(cheV3)	chemotaxis coupling protein CheV3 [Flagella (VF0051) - Motility (VFC0204)] [Helicobacter pylori 26695	Motility	79.592	3.75e-18	78.6
bin.1089	k127_41456753_length_6574_cov_5.9853_4	VFG043365	(tlpC)	membrane-bound chemoreceptor [Flagella (VF0051) - Motility (VFC0204)] [Helicobacter pylori 26695	Motility	84.091	2.17e-17	76.6
bin.1089	k127_1295923_length_4291_cov_7.0000_3	VFG037897	(tviB)	Vi polysaccharide biosynthesis UDP-N-acetylglucosamine C-6 dehydrogenase TviB [Capsule (VF0465) - Immune modulation (VFC0258)] [Acinetobacter baumannii ACICU	Immune modulation	70.034	8.23e-156	439
bin.1089	k127_40971806_length_5370_cov_7.9693_1	VFG052420	(guaA)	glutamine-hydrolyzing GMP synthase [GuaA/B (VF1377) - Nutritional/Metabolic factor (VFC0272)] [Borrelia burgdorferi B31	Nutritional/Metabolic factor	87.097	6.79e-14	59.7
bin.1089	k127_40729753_length_8910_cov_7.0000_5	VFG006896	(pilA)	pilin [ChiRP (VF0609) - Adherence (VFC0001)] [Vibrio cholerae O1 biovar El Tor str. N16961	Adherence	77.778	2.01e-14	60.5
bin.1090	k127_5033889_length_52165_cov_12.9986_62	VFG046465	(tufA)	elongation factor Tu [EF-Tu (VF0460) - Adherence (VFC0001)] [Francisella tularensis subsp. tularensis SCHU S4	Adherence	78.571	1.92e-18	73.2
bin.1092	k127_11544196_length_1601_cov_1.5712_1	VFG046465	(tufA)	elongation factor Tu [EF-Tu (VF0460) - Adherence (VFC0001)] [Francisella tularensis subsp. tularensis SCHU S4	Adherence	73.684	1.11e-14	62
bin.1092	k127_27481443_length_6978_cov_13.9886_1	VFG047708	(carB)	carbamoyl phosphate synthase large subunit [Pyrimidine biosynthesis (VF0558) - Nutritional/Metabolic factor (VFC0272)] [Francisella tularensis subsp. tularensis SCHU S4	Nutritional/Metabolic factor	73.519	3e-150	446
bin.1092	k127_16167781_length_8696_cov_13.7003_8	VFG011626	(bvrR)	response regulator transcription factor [BvrR-BvrS (VF0368) - Regulation (VFC0301)] [Brucella melitensis bv. 1 str. 16M	Regulation	84.848	3.02e-144	400
bin.1092	k127_35918936_length_21353_cov_14.0000_4	VFG011429	(acpXL)	acyl carrier protein [LPS (VF0367) - Immune modulation (VFC0258)] [Brucella melitensis bv. 1 str. 16M	Immune modulation	74.194	2.12e-48	146
bin.1092	k127_41009755_length_27328_cov_11.0000_21	VFG011430	(acpXL)	acyl carrier protein [LPS (VF0367) - Immune modulation (VFC0258)] [Brucella melitensis bv. 1 str. 16M	Immune modulation	84.615	6.53e-42	129
bin.1092	k127_21954685_length_9407_cov_18.9884_10	VFG011414	(kdsA)	2-dehydro-3-deoxyphosphooctonate aldolase [LPS (VF0367) - Immune modulation (VFC0258)] [Brucella melitensis bv. 1 str. 16M	Immune modulation	76.923	2.1e-99	287
bin.1093	k127_34967741_length_36207_cov_11.9982_22	VFG043378	(cheV3)	chemotaxis coupling protein CheV3 [Flagella (VF0051) - Motility (VFC0204)] [Helicobacter pylori 26695	Motility	72.581	9.93e-20	89
bin.1093	k127_40789434_length_33019_cov_10.9980_28	VFG046465	(tufA)	elongation factor Tu [EF-Tu (VF0460) - Adherence (VFC0001)] [Francisella tularensis subsp. tularensis SCHU S4	Adherence	78.378	4.38e-16	66.6
bin.1093	k127_13467345_length_7584_cov_10.0000_12	VFG001855	(htpB)	Hsp60, 60K heat shock protein HtpB [Hsp60 (VF0159) - Adherence (VFC0001)] [Legionella pneumophila subsp. pneumophila str. Philadelphia 1	Adherence	70.175	8.29e-23	86.3
bin.1094	k127_21287472_length_23354_cov_39.9799_21	VFG011430	(acpXL)	acyl carrier protein [LPS (VF0367) - Immune modulation (VFC0258)] [Brucella melitensis bv. 1 str. 16M	Immune modulation	78.261	5.49e-32	103
bin.1095	k127_13324444_length_68172_cov_30.9947_43	VFG037912	(pseB)	UDP-N-acetylglucosamine 4,6-dehydratase (inverting) [Capsule (VF0465) - Immune modulation (VFC0258)] [Acinetobacter baumannii ACICU	Immune modulation	75.758	0	540
bin.1095	k127_10431413_length_145309_cov_30.8541_86	VFG043378	(cheV3)	chemotaxis coupling protein CheV3 [Flagella (VF0051) - Motility (VFC0204)] [Helicobacter pylori 26695	Motility	74.138	4.48e-19	87
bin.1095	k127_45165320_length_96156_cov_29.9982_32	VFG013260	(lgtC)	glycosyltransferase [LOS (VF0044) - Immune modulation (VFC0258)] [Haemophilus influenzae Rd KW20	Immune modulation	70	5.1e-06	40.8
bin.1096	k127_26092462_length_24679_cov_32.6968_1	VFG000079	(clpC)	endopeptidase Clp ATP-binding chain C [ClpC (VF0072) - Stress survival (VFC0282)] [Listeria monocytogenes EGD-e	Stress survival	75.373	1.62e-67	215
bin.1096	k127_43502869_length_19851_cov_36.0593_1	VFG046465	(tufA)	elongation factor Tu [EF-Tu (VF0460) - Adherence (VFC0001)] [Francisella tularensis subsp. tularensis SCHU S4	Adherence	80	4.55e-101	295
bin.1096	k127_11325599_length_1848_cov_33.0000_3	VFG001390	(mprA)	two-component response regulator MrpA [MprAB (VF0298) - Regulation (VFC0301)] [Mycobacterium tuberculosis H37Rv	Regulation	75.61	3.2e-15	63.2
bin.1097	k127_31389353_length_13346_cov_7.3041_11	VFG011430	(acpXL)	acyl carrier protein [LPS (VF0367) - Immune modulation (VFC0258)] [Brucella melitensis bv. 1 str. 16M	Immune modulation	85.135	7.36e-39	121
bin.1098	k127_18900760_length_3798_cov_7.0000_1	VFG047039	(wbtL)	glucose-1-phosphate thymidylyltransferase [LPS (VF0542) - Immune modulation (VFC0258)] [Francisella tularensis subsp. tularensis SCHU S4	Immune modulation	72.941	3.13e-39	129
bin.1099	k127_999954_length_10774_cov_12.0000_10	VFG043366	(tlpA)	membrane-bound chemoreceptor sensing arginine and bicarbonate [Flagella (VF0051) - Motility (VFC0204)] [Helicobacter pylori 26695	Motility	74.194	1.98e-08	50.8
bin.1099	k127_999954_length_10774_cov_12.0000_10	VFG043365	(tlpC)	membrane-bound chemoreceptor [Flagella (VF0051) - Motility (VFC0204)] [Helicobacter pylori 26695	Motility	74.194	1.4e-08	51.2
bin.1099	k127_999954_length_10774_cov_12.0000_10	VFG043378	(cheV3)	chemotaxis coupling protein CheV3 [Flagella (VF0051) - Motility (VFC0204)] [Helicobacter pylori 26695	Motility	76.667	2.01e-08	50.4
bin.1099	k127_1336655_length_11834_cov_14.0000_10	VFG043378	(cheV3)	chemotaxis coupling protein CheV3 [Flagella (VF0051) - Motility (VFC0204)] [Helicobacter pylori 26695	Motility	73.684	1.15e-18	86.3
bin.1099	k127_19696072_length_48744_cov_13.9983_6	VFG043378	(cheV3)	chemotaxis coupling protein CheV3 [Flagella (VF0051) - Motility (VFC0204)] [Helicobacter pylori 26695	Motility	73.585	1.05e-17	83.6
bin.1099	k127_1951903_length_34158_cov_12.0000_20	VFG043378	(cheV3)	chemotaxis coupling protein CheV3 [Flagella (VF0051) - Motility (VFC0204)] [Helicobacter pylori 26695	Motility	75.926	1.56e-18	85.9
bin.1099	k127_29962074_length_61090_cov_13.0000_5	VFG043378	(cheV3)	chemotaxis coupling protein CheV3 [Flagella (VF0051) - Motility (VFC0204)] [Helicobacter pylori 26695	Motility	73.684	5.36e-18	84
bin.1099	k127_44027582_length_76120_cov_12.8930_12	VFG043378	(cheV3)	chemotaxis coupling protein CheV3 [Flagella (VF0051) - Motility (VFC0204)] [Helicobacter pylori 26695	Motility	70.69	5.76e-17	81.6
bin.1100	k127_37699132_length_25571_cov_14.9750_1	VFG046465	(tufA)	elongation factor Tu [EF-Tu (VF0460) - Adherence (VFC0001)] [Francisella tularensis subsp. tularensis SCHU S4	Adherence	80.488	7.56e-16	65.9
bin.1100	k127_9506373_length_15483_cov_12.2389_1	VFG046465	(tufA)	elongation factor Tu [EF-Tu (VF0460) - Adherence (VFC0001)] [Francisella tularensis subsp. tularensis SCHU S4	Adherence	80.488	7.56e-16	65.9
bin.1101	k127_188764_length_9860_cov_19.3735_1	VFG046465	(tufA)	elongation factor Tu [EF-Tu (VF0460) - Adherence (VFC0001)] [Francisella tularensis subsp. tularensis SCHU S4	Adherence	82.927	8.86e-19	73.9
bin.1101	k127_7145606_length_4535_cov_16.2963_1	VFG046465	(tufA)	elongation factor Tu [EF-Tu (VF0460) - Adherence (VFC0001)] [Francisella tularensis subsp. tularensis SCHU S4	Adherence	82.927	8.86e-19	73.9
bin.1102	k127_46352689_length_4577_cov_14.7798_5	VFG046465	(tufA)	elongation factor Tu [EF-Tu (VF0460) - Adherence (VFC0001)] [Francisella tularensis subsp. tularensis SCHU S4	Adherence	80.435	7.83e-98	286
bin.1102	k127_5441231_length_75369_cov_18.0000_1	VFG046465	(tufA)	elongation factor Tu [EF-Tu (VF0460) - Adherence (VFC0001)] [Francisella tularensis subsp. tularensis SCHU S4	Adherence	78.426	0	622
bin.1102	k127_38311230_length_74231_cov_16.1305_70	VFG001855	(htpB)	Hsp60, 60K heat shock protein HtpB [Hsp60 (VF0159) - Adherence (VFC0001)] [Legionella pneumophila subsp. pneumophila str. Philadelphia 1	Adherence	75	0	762
bin.1102	k127_4993151_length_14212_cov_16.9796_1	VFG046465	(tufA)	elongation factor Tu [EF-Tu (VF0460) - Adherence (VFC0001)] [Francisella tularensis subsp. tularensis SCHU S4	Adherence	84.615	8.16e-17	68.6
bin.1102	k127_34297282_length_20442_cov_11.9767_1	VFG046465	(tufA)	elongation factor Tu [EF-Tu (VF0460) - Adherence (VFC0001)] [Francisella tularensis subsp. tularensis SCHU S4	Adherence	84.615	8.16e-17	68.6
bin.1102	k127_11818360_length_12033_cov_16.0000_14	VFG001862	(katB)	catalase-peroxidase KatB [KatAB (VF0168) - Stress survival (VFC0282)] [Legionella pneumophila subsp. pneumophila str. Philadelphia 1	Stress survival	72.5	2.13e-15	65.1
bin.1102	k127_34631542_length_24742_cov_15.9963_15	VFG002225	(gmd)	GDP-mannose 4,6-dehydratase [LPS (VF0367) - Immune modulation (VFC0258)] [Brucella melitensis bv. 1 str. 16M	Immune modulation	76.056	0	576
bin.1103	k127_21512046_length_85197_cov_41.9971_51	VFG010459	(pilE/pilA)	type IV pilus assembly protein, major pilin [Type IV pili (VF0155) - Adherence (VFC0001)] [Legionella pneumophila subsp. pneumophila str. Philadelphia 1	Adherence	91.176	3.5e-06	40.8
bin.1103	k127_21512046_length_85197_cov_41.9971_51	VFG006167	(pilX)	type IV pilus minor pilin PilX [Type IV pili (VF0075) - Adherence (VFC0001)] [Neisseria meningitidis MC58	Adherence	80	1.18e-11	55.5
bin.1103	k127_21512046_length_85197_cov_41.9971_51	VFG000111	(pilA)	type 4 fimbrial precursor PilA [Type IV pili (VF0082) - Adherence (VFC0001)] [Pseudomonas aeruginosa PAO1	Adherence	86.111	2.69e-07	43.9
bin.1103	k127_21512046_length_85197_cov_41.9971_51	VFG001212	(pilE)	type 4 fimbrial biogenesis protein PilE [Type IV pili (VF0082) - Adherence (VFC0001)] [Pseudomonas aeruginosa PAO1	Adherence	70	3.21e-15	64.7
bin.1103	k127_21512046_length_85197_cov_41.9971_87	VFG006992	(mshC)	MSHA pilin protein MshC [MSHA pili (VF0515) - Adherence (VFC0001)] [Vibrio cholerae O1 biovar El Tor str. N16961	Adherence	80.769	4.55e-07	44.3
bin.1103	k127_21512046_length_85197_cov_41.9971_51	VFG000221	(pilE)	Type IV pilus major pilin subunit PilE [Type IV pili (VF0075) - Adherence (VFC0001)] [Neisseria meningitidis MC58	Adherence	71.053	4.71e-15	64.7
bin.1103	k127_21512046_length_85197_cov_41.9971_52	VFG000221	(pilE)	Type IV pilus major pilin subunit PilE [Type IV pili (VF0075) - Adherence (VFC0001)] [Neisseria meningitidis MC58	Adherence	71.053	3.08e-15	65.1
bin.1103	k127_21512046_length_85197_cov_41.9971_51	VFG010455	(pilE/pilA)	type IV pilus assembly protein, major pilin [Type IV pili (VF0155) - Adherence (VFC0001)] [Legionella pneumophila subsp. pneumophila str. Philadelphia 1	Adherence	79.412	2.8e-13	59.3
bin.1103	k127_21512046_length_85197_cov_41.9971_52	VFG001212	(pilE)	type 4 fimbrial biogenesis protein PilE [Type IV pili (VF0082) - Adherence (VFC0001)] [Pseudomonas aeruginosa PAO1	Adherence	70	4.28e-15	64.3
bin.1103	k127_21512046_length_85197_cov_41.9971_53	VFG002425	(pilA)	type IV fimbrial pilin protein [Type IV pili (VF0431) - Adherence (VFC0001)] [Burkholderia pseudomallei K96243	Adherence	72.727	1.15e-11	56.2
bin.1103	k127_21512046_length_85197_cov_41.9971_52	VFG006167	(pilX)	type IV pilus minor pilin PilX [Type IV pili (VF0075) - Adherence (VFC0001)] [Neisseria meningitidis MC58	Adherence	80	1.14e-11	55.5
bin.1103	k127_21512046_length_85197_cov_41.9971_52	VFG000111	(pilA)	type 4 fimbrial precursor PilA [Type IV pili (VF0082) - Adherence (VFC0001)] [Pseudomonas aeruginosa PAO1	Adherence	91.176	3.52e-07	43.5
bin.1103	k127_21512046_length_85197_cov_41.9971_52	VFG010459	(pilE/pilA)	type IV pilus assembly protein, major pilin [Type IV pili (VF0155) - Adherence (VFC0001)] [Legionella pneumophila subsp. pneumophila str. Philadelphia 1	Adherence	91.176	4.18e-06	40.4
bin.1103	k127_21512046_length_85197_cov_41.9971_53	VFG006896	(pilA)	pilin [ChiRP (VF0609) - Adherence (VFC0001)] [Vibrio cholerae O1 biovar El Tor str. N16961	Adherence	80	3.13e-14	62.4
bin.1103	k127_21512046_length_85197_cov_41.9971_53	VFG000221	(pilE)	Type IV pilus major pilin subunit PilE [Type IV pili (VF0075) - Adherence (VFC0001)] [Neisseria meningitidis MC58	Adherence	73.529	8.71e-14	61.6
bin.1103	k127_21512046_length_85197_cov_41.9971_53	VFG010455	(pilE/pilA)	type IV pilus assembly protein, major pilin [Type IV pili (VF0155) - Adherence (VFC0001)] [Legionella pneumophila subsp. pneumophila str. Philadelphia 1	Adherence	78.788	1.92e-12	57.4
bin.1103	k127_21512046_length_85197_cov_41.9971_53	VFG006167	(pilX)	type IV pilus minor pilin PilX [Type IV pili (VF0075) - Adherence (VFC0001)] [Neisseria meningitidis MC58	Adherence	71.875	3.37e-11	54.7
bin.1103	k127_21512046_length_85197_cov_41.9971_53	VFG000111	(pilA)	type 4 fimbrial precursor PilA [Type IV pili (VF0082) - Adherence (VFC0001)] [Pseudomonas aeruginosa PAO1	Adherence	88.571	3.84e-07	43.5
bin.1103	k127_21512046_length_85197_cov_41.9971_52	VFG006896	(pilA)	pilin [ChiRP (VF0609) - Adherence (VFC0001)] [Vibrio cholerae O1 biovar El Tor str. N16961	Adherence	82.857	9.55e-15	63.5
bin.1103	k127_21512046_length_85197_cov_41.9971_26	VFG042870	(pilT)	type IV pilus twitching motility protein PilT [Type IV pili (VF0155) - Adherence (VFC0001)] [Legionella pneumophila subsp. pneumophila str. Philadelphia 1	Adherence	73.099	0	515
bin.1103	k127_21512046_length_85197_cov_41.9971_51	VFG006896	(pilA)	pilin [ChiRP (VF0609) - Adherence (VFC0001)] [Vibrio cholerae O1 biovar El Tor str. N16961	Adherence	82.857	9.55e-15	63.5
bin.1103	k127_21512046_length_85197_cov_41.9971_26	VFG001223	(pilT)	twitching motility protein PilT [Type IV pili (VF0082) - Adherence (VFC0001)] [Pseudomonas aeruginosa PAO1	Adherence	74.203	0	524
bin.1103	k127_21512046_length_85197_cov_41.9971_26	VFG000232	(pilT)	twitching motility protein PilT [Type IV pili (VF0075) - Adherence (VFC0001)] [Neisseria meningitidis MC58	Adherence	71.884	0	520
bin.1103	k127_44222537_length_44897_cov_41.9945_12	VFG048885	(gmd)	GDP-mannose 4,6-dehydratase [Capsule (VF0560) - Immune modulation (VFC0258)] [Klebsiella pneumoniae subsp. pneumoniae NTUH-K2044	Immune modulation	71.117	0	556
bin.1103	k127_33540566_length_43449_cov_38.7801_20	VFG043206	(cheY)	chemotaxis regulatory protein CheY [Flagella (VF0394) - Motility (VFC0204)] [Yersinia enterocolitica subsp. enterocolitica 8081	Motility	79.528	1.61e-71	207
bin.1103	k127_33540566_length_43449_cov_38.7801_20	VFG002525	(cheY)	chemotaxis protein CheY [Flagella (VF0430) - Motility (VFC0204)] [Burkholderia pseudomallei K96243	Motility	73.438	6.42e-68	198
bin.1103	k127_33540566_length_43449_cov_38.7801_20	VFG007568	(cheY)	chemotaxis protein CheY [Flagella (VF0519) - Motility (VFC0204)] [Vibrio cholerae O1 biovar El Tor str. N16961	Motility	71.074	5.84e-63	186
bin.1103	k127_7334069_length_75874_cov_42.9967_20	VFG001225	(pilG)	twitching motility protein PilG [Type IV pili (VF0082) - Adherence (VFC0001)] [Pseudomonas aeruginosa PAO1	Adherence	74.79	5.8e-65	191
bin.1103	k127_16520669_length_71084_cov_43.0000_49	VFG002338	(fliP)	flagellar biosynthetic protein FliP [Flagella (VF0394) - Motility (VFC0204)] [Yersinia enterocolitica subsp. enterocolitica 8081	Motility	70.742	8.66e-117	332
bin.1103	k127_16520669_length_71084_cov_43.0000_49	VFG002494	(fliP)	flagellar biosynthesis protein FliP [Flagella (VF0430) - Motility (VFC0204)] [Burkholderia pseudomallei K96243	Motility	70.721	3.11e-111	318
bin.1103	k127_16520669_length_71084_cov_43.0000_57	VFG002346	(flgG)	flagellar basal-body rod protein FlgG [Flagella (VF0394) - Motility (VFC0204)] [Yersinia enterocolitica subsp. enterocolitica 8081	Motility	71.923	5.55e-135	379
bin.1103	k127_44222537_length_44897_cov_41.9945_12	VFG002225	(gmd)	GDP-mannose 4,6-dehydratase [LPS (VF0367) - Immune modulation (VFC0258)] [Brucella melitensis bv. 1 str. 16M	Immune modulation	74.438	0	568
bin.1103	k127_10646116_length_40257_cov_42.2530_12	VFG001855	(htpB)	Hsp60, 60K heat shock protein HtpB [Hsp60 (VF0159) - Adherence (VFC0001)] [Legionella pneumophila subsp. pneumophila str. Philadelphia 1	Adherence	74.242	0	756
bin.1103	k127_45839061_length_33850_cov_39.9931_20	VFG002225	(gmd)	GDP-mannose 4,6-dehydratase [LPS (VF0367) - Immune modulation (VFC0258)] [Brucella melitensis bv. 1 str. 16M	Immune modulation	74.294	0	565
bin.1103	k127_45839061_length_33850_cov_39.9931_20	VFG048885	(gmd)	GDP-mannose 4,6-dehydratase [Capsule (VF0560) - Immune modulation (VFC0258)] [Klebsiella pneumoniae subsp. pneumoniae NTUH-K2044	Immune modulation	70.38	0	558
bin.1103	k127_19883041_length_27684_cov_39.5762_1	VFG046465	(tufA)	elongation factor Tu [EF-Tu (VF0460) - Adherence (VFC0001)] [Francisella tularensis subsp. tularensis SCHU S4	Adherence	93.878	4.42e-27	97.4
bin.1103	k127_19883041_length_27684_cov_39.5762_2	VFG046465	(tufA)	elongation factor Tu [EF-Tu (VF0460) - Adherence (VFC0001)] [Francisella tularensis subsp. tularensis SCHU S4	Adherence	77.778	1.54e-17	72.8
bin.1103	k127_21512046_length_85197_cov_41.9971_25	VFG006199	(pilT2)	twitching motility protein PilT [Type IV pili (VF0075) - Adherence (VFC0001)] [Neisseria meningitidis MC58	Adherence	70.474	0	540
bin.1103	k127_21512046_length_85197_cov_41.9971_26	VFG050386	(pilT)	type IV pilus twitching motility protein PilT [TFP (VF1334) - Adherence (VFC0001)] [Acinetobacter baumannii ACICU	Adherence	76.59	0	540
bin.1103	k127_21512046_length_85197_cov_41.9971_26	VFG038464	(tapT)	twitching ATPase [Tap type IV pili (VF0475) - Adherence (VFC0001)] [Aeromonas hydrophila ML09-119	Adherence	73.913	0	532
bin.1103	k127_16520669_length_71084_cov_43.0000_57	VFG002513	(flgG)	flagellar basal body rod protein FlgG [Flagella (VF0430) - Motility (VFC0204)] [Burkholderia pseudomallei K96243	Motility	71.923	2.19e-134	377
bin.1104	k127_38801736_length_23111_cov_29.1016_1	VFG016757	(flaA)	flagellin A [Flagella (VF0373) - Motility (VFC0204)] [Bartonella bacilliformis KC583	Motility	70.732	4.22e-13	57.8
bin.1104	k127_5934435_length_3640_cov_30.0000_4	VFG011430	(acpXL)	acyl carrier protein [LPS (VF0367) - Immune modulation (VFC0258)] [Brucella melitensis bv. 1 str. 16M	Immune modulation	74.667	7.16e-35	111
bin.1105	k127_6209605_length_51105_cov_38.9911_3	VFG043378	(cheV3)	chemotaxis coupling protein CheV3 [Flagella (VF0051) - Motility (VFC0204)] [Helicobacter pylori 26695	Motility	74.194	1.04e-20	92.8
bin.1106	k127_20175781_length_78199_cov_21.9984_85	VFG046465	(tufA)	elongation factor Tu [EF-Tu (VF0460) - Adherence (VFC0001)] [Francisella tularensis subsp. tularensis SCHU S4	Adherence	76.087	7.33e-89	263
bin.1107	k127_21557822_length_573116_cov_12.9997_159	VFG046465	(tufA)	elongation factor Tu [EF-Tu (VF0460) - Adherence (VFC0001)] [Francisella tularensis subsp. tularensis SCHU S4	Adherence	73.737	0	600
bin.1107	k127_49015349_length_618689_cov_13.2421_389	VFG016765	(motB)	flagellar motor protein MotB [Flagella (VF0373) - Motility (VFC0204)] [Bartonella bacilliformis KC583	Motility	72.973	2.96e-11	60.1
bin.1108	k127_42798768_length_61163_cov_38.7857_18	VFG038464	(tapT)	twitching ATPase [Tap type IV pili (VF0475) - Adherence (VFC0001)] [Aeromonas hydrophila ML09-119	Adherence	74.78	0	531
bin.1108	k127_42798768_length_61163_cov_38.7857_18	VFG050386	(pilT)	type IV pilus twitching motility protein PilT [TFP (VF1334) - Adherence (VFC0001)] [Acinetobacter baumannii ACICU	Adherence	75.072	0	530
bin.1108	k127_42798768_length_61163_cov_38.7857_18	VFG001223	(pilT)	twitching motility protein PilT [Type IV pili (VF0082) - Adherence (VFC0001)] [Pseudomonas aeruginosa PAO1	Adherence	72.464	0	515
bin.1108	k127_42798768_length_61163_cov_38.7857_18	VFG000232	(pilT)	twitching motility protein PilT [Type IV pili (VF0075) - Adherence (VFC0001)] [Neisseria meningitidis MC58	Adherence	70.231	0	513
bin.1108	k127_42798768_length_61163_cov_38.7857_18	VFG042870	(pilT)	type IV pilus twitching motility protein PilT [Type IV pili (VF0155) - Adherence (VFC0001)] [Legionella pneumophila subsp. pneumophila str. Philadelphia 1	Adherence	71.884	0	507
bin.1108	k127_15102222_length_61088_cov_41.9919_48	VFG043206	(cheY)	chemotaxis regulatory protein CheY [Flagella (VF0394) - Motility (VFC0204)] [Yersinia enterocolitica subsp. enterocolitica 8081	Motility	75.806	3.91e-65	191
bin.1108	k127_15102222_length_61088_cov_41.9919_48	VFG002525	(cheY)	chemotaxis protein CheY [Flagella (VF0430) - Motility (VFC0204)] [Burkholderia pseudomallei K96243	Motility	71.774	4.4e-65	191
bin.1108	k127_414443_length_25028_cov_32.5334_14	VFG001225	(pilG)	twitching motility protein PilG [Type IV pili (VF0082) - Adherence (VFC0001)] [Pseudomonas aeruginosa PAO1	Adherence	74.561	2.41e-61	182
bin.1108	k127_44054240_length_21115_cov_31.7767_21	VFG047708	(carB)	carbamoyl phosphate synthase large subunit [Pyrimidine biosynthesis (VF0558) - Nutritional/Metabolic factor (VFC0272)] [Francisella tularensis subsp. tularensis SCHU S4	Nutritional/Metabolic factor	71.795	4.06e-35	122
bin.1108	k127_43650882_length_14291_cov_37.9843_10	VFG001225	(pilG)	twitching motility protein PilG [Type IV pili (VF0082) - Adherence (VFC0001)] [Pseudomonas aeruginosa PAO1	Adherence	72.807	4.5e-60	179
bin.1109	k127_30127918_length_93461_cov_20.0198_78	VFG046465	(tufA)	elongation factor Tu [EF-Tu (VF0460) - Adherence (VFC0001)] [Francisella tularensis subsp. tularensis SCHU S4	Adherence	74.619	0	593
bin.1110	k127_20828047_length_33885_cov_20.9964_29	VFG046465	(tufA)	elongation factor Tu [EF-Tu (VF0460) - Adherence (VFC0001)] [Francisella tularensis subsp. tularensis SCHU S4	Adherence	70.854	0	550
bin.1110	k127_36468920_length_2289_cov_16.9556_4	VFG011430	(acpXL)	acyl carrier protein [LPS (VF0367) - Immune modulation (VFC0258)] [Brucella melitensis bv. 1 str. 16M	Immune modulation	74.324	7.37e-33	105
bin.1110	k127_48538304_length_68716_cov_23.9980_2	VFG011430	(acpXL)	acyl carrier protein [LPS (VF0367) - Immune modulation (VFC0258)] [Brucella melitensis bv. 1 str. 16M	Immune modulation	71.429	1.05e-29	98.2
bin.1111	k127_2411489_length_95217_cov_9.0000_85	VFG002225	(gmd)	GDP-mannose 4,6-dehydratase [LPS (VF0367) - Immune modulation (VFC0258)] [Brucella melitensis bv. 1 str. 16M	Immune modulation	75.989	0	565
bin.1111	k127_15251093_length_40028_cov_8.0000_2	VFG001867	(sodB)	superoxide dismutase [SodB (VF0169) - Stress survival (VFC0282)] [Legionella pneumophila subsp. pneumophila str. Philadelphia 1	Stress survival	70.312	6.1e-107	302
bin.1112	k127_12652024_length_24948_cov_15.0000_18	VFG001405	(sigA/rpoV)	RNA polymerase sigma factor SigA [SigA (VF0257) - Regulation (VFC0301)] [Mycobacterium tuberculosis H37Rv	Regulation	76.471	1.54e-170	491
bin.1113	k127_23179908_length_2176_cov_5.0000_1	VFG012095	(groEL)	chaperonin GroEL [GroEL (VF0594) - Adherence (VFC0001)] [Clostridium difficile 630	Adherence	70.115	4.85e-36	124
bin.1115	k127_24596467_length_8760_cov_7.1857_1	VFG001855	(htpB)	Hsp60, 60K heat shock protein HtpB [Hsp60 (VF0159) - Adherence (VFC0001)] [Legionella pneumophila subsp. pneumophila str. Philadelphia 1	Adherence	72.283	7.6e-77	236
bin.1115	k127_13241761_length_18272_cov_7.0000_8	VFG043378	(cheV3)	chemotaxis coupling protein CheV3 [Flagella (VF0051) - Motility (VFC0204)] [Helicobacter pylori 26695	Motility	75.862	4.02e-20	91.3
bin.1115	k127_17890681_length_31721_cov_8.9741_16	VFG038464	(tapT)	twitching ATPase [Tap type IV pili (VF0475) - Adherence (VFC0001)] [Aeromonas hydrophila ML09-119	Adherence	73.392	0	511
bin.1115	k127_17890681_length_31721_cov_8.9741_16	VFG042870	(pilT)	type IV pilus twitching motility protein PilT [Type IV pili (VF0155) - Adherence (VFC0001)] [Legionella pneumophila subsp. pneumophila str. Philadelphia 1	Adherence	73.746	0	511
bin.1115	k127_17890681_length_31721_cov_8.9741_16	VFG001223	(pilT)	twitching motility protein PilT [Type IV pili (VF0082) - Adherence (VFC0001)] [Pseudomonas aeruginosa PAO1	Adherence	77.391	0	545
bin.1115	k127_39334113_length_64053_cov_7.9659_54	VFG002225	(gmd)	GDP-mannose 4,6-dehydratase [LPS (VF0367) - Immune modulation (VFC0258)] [Brucella melitensis bv. 1 str. 16M	Immune modulation	71.117	0	554
bin.1115	k127_39334113_length_64053_cov_7.9659_54	VFG002365	(gmd)	GDP-mannose 4,6-dehydratase [O-antigen (VF0392) - Immune modulation (VFC0258)] [Yersinia enterocolitica subsp. enterocolitica 8081	Immune modulation	75.342	0	589
bin.1115	k127_39334113_length_64053_cov_7.9659_54	VFG048885	(gmd)	GDP-mannose 4,6-dehydratase [Capsule (VF0560) - Immune modulation (VFC0258)] [Klebsiella pneumoniae subsp. pneumoniae NTUH-K2044	Immune modulation	75.824	0	601
bin.1115	k127_17890681_length_31721_cov_8.9741_16	VFG050386	(pilT)	type IV pilus twitching motility protein PilT [TFP (VF1334) - Adherence (VFC0001)] [Acinetobacter baumannii ACICU	Adherence	75.942	0	530
bin.1116	k127_48589440_length_16171_cov_13.1296_16	VFG051123	(bmaA)	autotransporter outer membrane beta-barrel domain-containing protein [BmaA (VF1339) - Adherence (VFC0001)] [Brucella suis 1330	Adherence	72.727	7.96e-06	46.2
bin.1116	k127_37521012_length_24986_cov_14.8181_16	VFG000221	(pilE)	Type IV pilus major pilin subunit PilE [Type IV pili (VF0075) - Adherence (VFC0001)] [Neisseria meningitidis MC58	Adherence	70.37	2.75e-06	43.9
bin.1117	k127_28012469_length_13884_cov_30.9869_12	VFG052420	(guaA)	glutamine-hydrolyzing GMP synthase [GuaA/B (VF1377) - Nutritional/Metabolic factor (VFC0272)] [Borrelia burgdorferi B31	Nutritional/Metabolic factor	70	1.84e-08	43.9
bin.1119	k127_9397840_length_26224_cov_35.9839_13	VFG011430	(acpXL)	acyl carrier protein [LPS (VF0367) - Immune modulation (VFC0258)] [Brucella melitensis bv. 1 str. 16M	Immune modulation	85.333	1.81e-39	122
bin.1121	k127_30184872_length_6212_cov_20.9573_5	VFG052388	(fliG-2)	flagellar motor switch protein FliG [Flagella (VF1368) - Motility (VFC0204)] [Borrelia burgdorferi B31	Motility	75.152	1.41e-180	501
bin.1121	k127_36364008_length_105721_cov_25.9986_23	VFG043365	(tlpC)	membrane-bound chemoreceptor [Flagella (VF0051) - Motility (VFC0204)] [Helicobacter pylori 26695	Motility	76.744	6.04e-14	72
bin.1122	k127_31943933_length_7069_cov_8.0000_10	VFG001390	(mprA)	two-component response regulator MrpA [MprAB (VF0298) - Regulation (VFC0301)] [Mycobacterium tuberculosis H37Rv	Regulation	70.354	2.06e-110	314
bin.1122	k127_29884496_length_7065_cov_6.0000_7	VFG001416	(panD)	aspartate 1-decarboxylase [PanC/PanD (VF0319) - Nutritional/Metabolic factor (VFC0272)] [Mycobacterium tuberculosis H37Rv	Nutritional/Metabolic factor	71.311	6.23e-59	176
bin.1122	k127_11060212_length_5090_cov_7.0000_4	VFG001405	(sigA/rpoV)	RNA polymerase sigma factor SigA [SigA (VF0257) - Regulation (VFC0301)] [Mycobacterium tuberculosis H37Rv	Regulation	79.412	6.51e-178	499
bin.1122	k127_13641503_length_3826_cov_5.0000_3	VFG001814	(narH)	nitrate reductase subunit beta [Nitrate reductase (VF0302) - Nutritional/Metabolic factor (VFC0272)] [Mycobacterium tuberculosis H37Rv	Nutritional/Metabolic factor	70.217	0	813
bin.1122	k127_36058819_length_3030_cov_7.4127_1	VFG046465	(tufA)	elongation factor Tu [EF-Tu (VF0460) - Adherence (VFC0001)] [Francisella tularensis subsp. tularensis SCHU S4	Adherence	74.194	1.31e-163	458
bin.1123	k127_15405026_length_3010_cov_6.3659_4	VFG046465	(tufA)	elongation factor Tu [EF-Tu (VF0460) - Adherence (VFC0001)] [Francisella tularensis subsp. tularensis SCHU S4	Adherence	81.579	7.47e-18	71.2
bin.1123	k127_32409356_length_3498_cov_12.9786_1	VFG046465	(tufA)	elongation factor Tu [EF-Tu (VF0460) - Adherence (VFC0001)] [Francisella tularensis subsp. tularensis SCHU S4	Adherence	73.171	3.58e-15	63.9
bin.1123	k127_37107243_length_4552_cov_17.9505_6	VFG000964	(hasC)	UTP--glucose-1-phosphate uridylyltransferase HasC [Hyaluronic acid capsule (VF0244) - Immune modulation (VFC0258)] [Streptococcus pyogenes M1 GAS	Immune modulation	74.026	1.6e-38	127
bin.1124	k127_4770305_length_11638_cov_8.0000_1	VFG000221	(pilE)	Type IV pilus major pilin subunit PilE [Type IV pili (VF0075) - Adherence (VFC0001)] [Neisseria meningitidis MC58	Adherence	74.074	2.51e-07	45.4
bin.1124	k127_4853401_length_9044_cov_10.0000_1	VFG000221	(pilE)	Type IV pilus major pilin subunit PilE [Type IV pili (VF0075) - Adherence (VFC0001)] [Neisseria meningitidis MC58	Adherence	76	6.52e-07	45.1
bin.1125	k127_38155074_length_27911_cov_29.8773_8	VFG041038	(tssC)	type VI secretion system contractile sheath large subunit [HSI-3 (VF0944) - Effector delivery system (VFC0086)] [Pseudomonas aeruginosa PAO1	Effector delivery system	70.935	0	717
bin.1125	k127_48903054_length_110465_cov_29.9984_96	VFG046465	(tufA)	elongation factor Tu [EF-Tu (VF0460) - Adherence (VFC0001)] [Francisella tularensis subsp. tularensis SCHU S4	Adherence	80	1.78e-18	72.8
bin.1125	k127_38155074_length_27911_cov_29.8773_21	VFG046465	(tufA)	elongation factor Tu [EF-Tu (VF0460) - Adherence (VFC0001)] [Francisella tularensis subsp. tularensis SCHU S4	Adherence	80	1.78e-18	72.8
bin.1125	k127_44251643_length_315436_cov_28.9989_264	VFG046465	(tufA)	elongation factor Tu [EF-Tu (VF0460) - Adherence (VFC0001)] [Francisella tularensis subsp. tularensis SCHU S4	Adherence	73.529	4.95e-90	265
bin.1125	k127_44251661_length_277461_cov_29.9232_1	VFG046465	(tufA)	elongation factor Tu [EF-Tu (VF0460) - Adherence (VFC0001)] [Francisella tularensis subsp. tularensis SCHU S4	Adherence	73.529	4.95e-90	265
bin.1126	k127_25959161_length_6347_cov_18.9826_8	VFG000233	(pilF)	type IV pilus assembly ATPase protein [Type IV pili (VF0075) - Adherence (VFC0001)] [Neisseria meningitidis MC58	Adherence	71	1.37e-156	446
bin.1126	k127_28902244_length_6703_cov_17.9845_1	VFG046465	(tufA)	elongation factor Tu [EF-Tu (VF0460) - Adherence (VFC0001)] [Francisella tularensis subsp. tularensis SCHU S4	Adherence	77.143	6.94e-13	57
bin.1126	k127_12550166_length_3929_cov_6.9905_6	VFG006199	(pilT2)	twitching motility protein PilT [Type IV pili (VF0075) - Adherence (VFC0001)] [Neisseria meningitidis MC58	Adherence	76.636	1.33e-125	357
bin.1126	k127_1264269_length_5917_cov_9.5774_1	VFG001855	(htpB)	Hsp60, 60K heat shock protein HtpB [Hsp60 (VF0159) - Adherence (VFC0001)] [Legionella pneumophila subsp. pneumophila str. Philadelphia 1	Adherence	73.121	1.7e-170	483
bin.1126	k127_46600905_length_13181_cov_13.7305_8	VFG042870	(pilT)	type IV pilus twitching motility protein PilT [Type IV pili (VF0155) - Adherence (VFC0001)] [Legionella pneumophila subsp. pneumophila str. Philadelphia 1	Adherence	72.174	0	509
bin.1126	k127_42433090_length_13372_cov_15.0000_6	VFG002425	(pilA)	type IV fimbrial pilin protein [Type IV pili (VF0431) - Adherence (VFC0001)] [Burkholderia pseudomallei K96243	Adherence	72.973	1.96e-13	61.6
bin.1126	k127_46600905_length_13181_cov_13.7305_8	VFG001223	(pilT)	twitching motility protein PilT [Type IV pili (VF0082) - Adherence (VFC0001)] [Pseudomonas aeruginosa PAO1	Adherence	71.884	0	515
bin.1126	k127_46600905_length_13181_cov_13.7305_8	VFG050386	(pilT)	type IV pilus twitching motility protein PilT [TFP (VF1334) - Adherence (VFC0001)] [Acinetobacter baumannii ACICU	Adherence	74.203	0	526
bin.1126	k127_46600905_length_13181_cov_13.7305_8	VFG038464	(tapT)	twitching ATPase [Tap type IV pili (VF0475) - Adherence (VFC0001)] [Aeromonas hydrophila ML09-119	Adherence	74.78	0	528
bin.1126	k127_46600905_length_13181_cov_13.7305_7	VFG006199	(pilT2)	twitching motility protein PilT [Type IV pili (VF0075) - Adherence (VFC0001)] [Neisseria meningitidis MC58	Adherence	70.655	0	529
bin.1126	k127_46600905_length_13181_cov_13.7305_8	VFG000232	(pilT)	twitching motility protein PilT [Type IV pili (VF0075) - Adherence (VFC0001)] [Neisseria meningitidis MC58	Adherence	70.52	0	513
bin.1127	k127_37118172_length_172256_cov_47.9967_67	VFG000221	(pilE)	Type IV pilus major pilin subunit PilE [Type IV pili (VF0075) - Adherence (VFC0001)] [Neisseria meningitidis MC58	Adherence	74.074	6.04e-09	48.9
bin.1127	k127_37118172_length_172256_cov_47.9967_68	VFG000221	(pilE)	Type IV pilus major pilin subunit PilE [Type IV pili (VF0075) - Adherence (VFC0001)] [Neisseria meningitidis MC58	Adherence	70	5.67e-09	48.9
bin.1127	k127_37118172_length_172256_cov_47.9967_69	VFG000221	(pilE)	Type IV pilus major pilin subunit PilE [Type IV pili (VF0075) - Adherence (VFC0001)] [Neisseria meningitidis MC58	Adherence	74.074	7.97e-09	48.5
bin.1127	k127_37118172_length_172256_cov_47.9967_70	VFG000221	(pilE)	Type IV pilus major pilin subunit PilE [Type IV pili (VF0075) - Adherence (VFC0001)] [Neisseria meningitidis MC58	Adherence	77.778	9.72e-09	49.3
bin.1127	k127_37118172_length_172256_cov_47.9967_71	VFG000221	(pilE)	Type IV pilus major pilin subunit PilE [Type IV pili (VF0075) - Adherence (VFC0001)] [Neisseria meningitidis MC58	Adherence	74.074	5.56e-09	48.9
bin.1127	k127_37118172_length_172256_cov_47.9967_72	VFG000221	(pilE)	Type IV pilus major pilin subunit PilE [Type IV pili (VF0075) - Adherence (VFC0001)] [Neisseria meningitidis MC58	Adherence	70	4.21e-09	49.3
bin.1127	k127_11799127_length_82215_cov_43.0000_27	VFG000221	(pilE)	Type IV pilus major pilin subunit PilE [Type IV pili (VF0075) - Adherence (VFC0001)] [Neisseria meningitidis MC58	Adherence	74.074	7.5e-08	46.2
bin.1127	k127_33774195_length_31309_cov_49.0000_23	VFG000221	(pilE)	Type IV pilus major pilin subunit PilE [Type IV pili (VF0075) - Adherence (VFC0001)] [Neisseria meningitidis MC58	Adherence	74.074	5.98e-09	48.9
bin.1129	k127_49669962_length_4275_cov_15.6405_2	VFG046465	(tufA)	elongation factor Tu [EF-Tu (VF0460) - Adherence (VFC0001)] [Francisella tularensis subsp. tularensis SCHU S4	Adherence	71.106	0	567
bin.1129	k127_41825674_length_10812_cov_15.9832_1	VFG001406	(ideR)	Iron-dependent repressor and activator IdeR [IdeR (VF0300) - Regulation (VFC0301)] [Mycobacterium tuberculosis H37Rv	Regulation	70.874	1.02e-49	154
bin.1129	k127_50366803_length_25680_cov_12.9972_1	VFG001405	(sigA/rpoV)	RNA polymerase sigma factor SigA [SigA (VF0257) - Regulation (VFC0301)] [Mycobacterium tuberculosis H37Rv	Regulation	74.561	0	519
bin.1129	k127_34927761_length_23709_cov_23.4919_23	VFG039696	(coxFIC1)	Coxiella Dot/Icm type IVB secretion system translocated effector [T4SS secreted effectors (VF0696) - Effector delivery system (VFC0086)] [Coxiella burnetii RSA 493	Effector delivery system	77.273	4.7e-07	43.1
bin.1129	k127_9356472_length_11055_cov_14.9923_13	VFG012095	(groEL)	chaperonin GroEL [GroEL (VF0594) - Adherence (VFC0001)] [Clostridium difficile 630	Adherence	71.429	1.94e-17	71.6
bin.1130	k127_29014722_length_8843_cov_8.0000_4	VFG000179	(xcpU)	general secretion pathway protein H [Xcp secretion system (VF0084) - Effector delivery system (VFC0086)] [Pseudomonas aeruginosa PAO1	Effector delivery system	80.769	2.62e-06	42.4
bin.1130	k127_41336379_length_4519_cov_5.3033_6	VFG046465	(tufA)	elongation factor Tu [EF-Tu (VF0460) - Adherence (VFC0001)] [Francisella tularensis subsp. tularensis SCHU S4	Adherence	81.287	1.28e-101	295
bin.1130	k127_22682617_length_6412_cov_7.9933_7	VFG001855	(htpB)	Hsp60, 60K heat shock protein HtpB [Hsp60 (VF0159) - Adherence (VFC0001)] [Legionella pneumophila subsp. pneumophila str. Philadelphia 1	Adherence	73.451	8.57e-43	144
bin.1130	k127_41853309_length_6533_cov_6.9944_4	VFG000232	(pilT)	twitching motility protein PilT [Type IV pili (VF0075) - Adherence (VFC0001)] [Neisseria meningitidis MC58	Adherence	70.145	7.44e-179	497
bin.1130	k127_41853309_length_6533_cov_6.9944_4	VFG038464	(tapT)	twitching ATPase [Tap type IV pili (VF0475) - Adherence (VFC0001)] [Aeromonas hydrophila ML09-119	Adherence	73.684	0	523
bin.1130	k127_41853309_length_6533_cov_6.9944_4	VFG001223	(pilT)	twitching motility protein PilT [Type IV pili (VF0082) - Adherence (VFC0001)] [Pseudomonas aeruginosa PAO1	Adherence	73.913	0	524
bin.1130	k127_41853309_length_6533_cov_6.9944_4	VFG050386	(pilT)	type IV pilus twitching motility protein PilT [TFP (VF1334) - Adherence (VFC0001)] [Acinetobacter baumannii ACICU	Adherence	74.783	0	529
bin.1130	k127_33903819_length_7276_cov_6.0000_1	VFG043378	(cheV3)	chemotaxis coupling protein CheV3 [Flagella (VF0051) - Motility (VFC0204)] [Helicobacter pylori 26695	Motility	76.271	3.25e-20	91.7
bin.1130	k127_24100909_length_10613_cov_7.8552_11	VFG001855	(htpB)	Hsp60, 60K heat shock protein HtpB [Hsp60 (VF0159) - Adherence (VFC0001)] [Legionella pneumophila subsp. pneumophila str. Philadelphia 1	Adherence	80.117	5.6e-90	271
bin.1130	k127_41853309_length_6533_cov_6.9944_4	VFG042870	(pilT)	type IV pilus twitching motility protein PilT [Type IV pili (VF0155) - Adherence (VFC0001)] [Legionella pneumophila subsp. pneumophila str. Philadelphia 1	Adherence	70.206	1.35e-174	486
bin.1130	k127_17707555_length_10978_cov_6.9320_1	VFG043378	(cheV3)	chemotaxis coupling protein CheV3 [Flagella (VF0051) - Motility (VFC0204)] [Helicobacter pylori 26695	Motility	77.193	1.93e-19	89
bin.1130	k127_42459148_length_16125_cov_7.2169_15	VFG002225	(gmd)	GDP-mannose 4,6-dehydratase [LPS (VF0367) - Immune modulation (VFC0258)] [Brucella melitensis bv. 1 str. 16M	Immune modulation	73.497	0	559
bin.1130	k127_42459148_length_16125_cov_7.2169_15	VFG002365	(gmd)	GDP-mannose 4,6-dehydratase [O-antigen (VF0392) - Immune modulation (VFC0258)] [Yersinia enterocolitica subsp. enterocolitica 8081	Immune modulation	70.799	0	567
bin.1130	k127_42459148_length_16125_cov_7.2169_15	VFG048885	(gmd)	GDP-mannose 4,6-dehydratase [Capsule (VF0560) - Immune modulation (VFC0258)] [Klebsiella pneumoniae subsp. pneumoniae NTUH-K2044	Immune modulation	73.713	0	589
bin.1130	k127_41003362_length_19514_cov_7.9978_2	VFG000037	(bplB)	probable acetyltransferase [LPS (VF0033) - Immune modulation (VFC0258)] [Bordetella pertussis Tohama I	Immune modulation	74.302	3.88e-99	282
bin.1130	k127_41003362_length_19514_cov_7.9978_1	VFG000036	(bplC)	lipopolysaccharide biosynthesis protein [LPS (VF0033) - Immune modulation (VFC0258)] [Bordetella pertussis Tohama I	Immune modulation	74.699	2.65e-86	255
bin.1130	k127_24100909_length_10613_cov_7.8552_8	VFG000221	(pilE)	Type IV pilus major pilin subunit PilE [Type IV pili (VF0075) - Adherence (VFC0001)] [Neisseria meningitidis MC58	Adherence	71.429	8.06e-21	80.9
bin.1130	k127_31018595_length_20948_cov_8.9974_19	VFG043378	(cheV3)	chemotaxis coupling protein CheV3 [Flagella (VF0051) - Motility (VFC0204)] [Helicobacter pylori 26695	Motility	75.439	3.67e-19	87.4
bin.1130	k127_5544317_length_21161_cov_9.0000_10	VFG048797	(ugd)	UDP-glucose 6-dehydrogenase [Capsule (VF0560) - Immune modulation (VFC0258)] [Klebsiella pneumoniae subsp. pneumoniae NTUH-K2044	Immune modulation	72.764	6.35e-131	372
bin.1131	k127_45632930_length_10330_cov_23.2580_1	VFG006896	(pilA)	pilin [ChiRP (VF0609) - Adherence (VFC0001)] [Vibrio cholerae O1 biovar El Tor str. N16961	Adherence	75	5.81e-07	39.3
bin.1131	k127_45632930_length_10330_cov_23.2580_1	VFG002425	(pilA)	type IV fimbrial pilin protein [Type IV pili (VF0431) - Adherence (VFC0001)] [Burkholderia pseudomallei K96243	Adherence	80	3.23e-06	37.4
bin.1131	k127_27932259_length_3337_cov_29.9458_1	VFG002533	(motB)	flagellar motor protein MotB [Flagella (VF0430) - Motility (VFC0204)] [Burkholderia pseudomallei K96243	Motility	73.077	1.02e-09	50.1
bin.1132	k127_31638192_length_49351_cov_12.9985_10	VFG043206	(cheY)	chemotaxis regulatory protein CheY [Flagella (VF0394) - Motility (VFC0204)] [Yersinia enterocolitica subsp. enterocolitica 8081	Motility	73.438	6.22e-66	193
bin.1132	k127_31638192_length_49351_cov_12.9985_10	VFG002525	(cheY)	chemotaxis protein CheY [Flagella (VF0430) - Motility (VFC0204)] [Burkholderia pseudomallei K96243	Motility	70.635	1.51e-65	192
bin.1132	k127_31638192_length_49351_cov_12.9985_10	VFG043012	(cheY)	chemotaxis protein CheY [Flagella (VF0273) - Motility (VFC0204)] [Pseudomonas aeruginosa PAO1	Motility	70.588	1.99e-60	179
bin.1132	k127_35256774_length_40742_cov_10.9975_26	VFG001855	(htpB)	Hsp60, 60K heat shock protein HtpB [Hsp60 (VF0159) - Adherence (VFC0001)] [Legionella pneumophila subsp. pneumophila str. Philadelphia 1	Adherence	74.669	0	761
bin.1133	k127_25265567_length_3703_cov_6.0000_3	VFG002377	(rfbF)	glucose-1-phosphate cytidylyltransferase [O-antigen (VF0392) - Immune modulation (VFC0258)] [Yersinia enterocolitica subsp. enterocolitica 8081	Immune modulation	70.155	1.01e-143	400
bin.1133	k127_20564509_length_2232_cov_5.0000_1	VFG046465	(tufA)	elongation factor Tu [EF-Tu (VF0460) - Adherence (VFC0001)] [Francisella tularensis subsp. tularensis SCHU S4	Adherence	72.549	9.09e-155	436
bin.1134	k127_24443589_length_7241_cov_33.1546_8	VFG003561	(yst1E)	type II secretion system ATPase GspE [Yst1 T2SS (VF0635) - Effector delivery system (VFC0086)] [Yersinia enterocolitica subsp. enterocolitica 8081	Effector delivery system	72.5	1.49e-14	69.3
bin.1134	k127_1189287_length_5332_cov_25.8144_1	VFG001862	(katB)	catalase-peroxidase KatB [KatAB (VF0168) - Stress survival (VFC0282)] [Legionella pneumophila subsp. pneumophila str. Philadelphia 1	Stress survival	77.561	0	669
bin.1136	k127_40393224_length_2627_cov_3.6664_1	VFG002425	(pilA)	type IV fimbrial pilin protein [Type IV pili (VF0431) - Adherence (VFC0001)] [Burkholderia pseudomallei K96243	Adherence	70.27	4.37e-14	60.5
bin.1136	k127_40393224_length_2627_cov_3.6664_1	VFG050443	(pilA)	pilin [TFP (VF1334) - Adherence (VFC0001)] [Acinetobacter baumannii ACICU	Adherence	74.359	4.17e-06	38.9
bin.1136	k127_40393224_length_2627_cov_3.6664_1	VFG010459	(pilE/pilA)	type IV pilus assembly protein, major pilin [Type IV pili (VF0155) - Adherence (VFC0001)] [Legionella pneumophila subsp. pneumophila str. Philadelphia 1	Adherence	70	4.57e-13	57
bin.1136	k127_28078867_length_4418_cov_11.6770_6	VFG012095	(groEL)	chaperonin GroEL [GroEL (VF0594) - Adherence (VFC0001)] [Clostridium difficile 630	Adherence	82.353	8.45e-26	94.4
bin.1136	k127_29363404_length_13653_cov_10.6910_15	VFG000964	(hasC)	UTP--glucose-1-phosphate uridylyltransferase HasC [Hyaluronic acid capsule (VF0244) - Immune modulation (VFC0258)] [Streptococcus pyogenes M1 GAS	Immune modulation	71.875	6.47e-12	53.9
bin.1136	k127_29363404_length_13653_cov_10.6910_15	VFG048990	(galF)	GalU regulator GalF [Capsule (VF0560) - Immune modulation (VFC0258)] [Klebsiella pneumoniae subsp. pneumoniae NTUH-K2044	Immune modulation	71.429	2.6e-09	46.6
bin.1136	k127_29363404_length_13653_cov_10.6910_15	VFG013346	(galU)	glucosephosphate uridylyltransferase [LOS (VF0044) - Immune modulation (VFC0258)] [Haemophilus influenzae Rd KW20	Immune modulation	71.429	1.32e-09	47.8
bin.1136	k127_48802755_length_5391_cov_10.9772_1	VFG012095	(groEL)	chaperonin GroEL [GroEL (VF0594) - Adherence (VFC0001)] [Clostridium difficile 630	Adherence	71.053	1.99e-14	61.6
bin.1137	k127_5143875_length_5734_cov_4.0000_3	VFG039025	(virD4)	type IV secretion system component VirD4 [Rvh T4SS (VF0487) - Effector delivery system (VFC0086)] [Anaplasma phagocytophilum HZ	Effector delivery system	74.174	0	750
bin.1137	k127_5143875_length_5734_cov_4.0000_3	VFG040422	(rvhD4)	type IV secretion system component VirD4 [Rvh T4SS (VF0488) - Effector delivery system (VFC0086)] [Rickettsia typhi str. Wilmington	Effector delivery system	81.818	0	990
bin.1137	k127_16532624_length_4577_cov_6.0000_2	VFG040262	(rvhB9a)	type IV secretion system protein VirB9-like conjugal transfer protein precursor [Rvh T4SS (VF0488) - Effector delivery system (VFC0086)] [Rickettsia typhi str. Wilmington	Effector delivery system	70.079	5.26e-133	373
bin.1137	k127_44638898_length_7244_cov_5.0000_3	VFG039872	(rvhB4a)	type IV secretion system ATPase VirB4 [Rvh T4SS (VF0488) - Effector delivery system (VFC0086)] [Rickettsia typhi str. Wilmington	Effector delivery system	73.416	0	1276
bin.1137	k127_17138774_length_9682_cov_5.0000_4	VFG046465	(tufA)	elongation factor Tu [EF-Tu (VF0460) - Adherence (VFC0001)] [Francisella tularensis subsp. tularensis SCHU S4	Adherence	75.381	0	599
bin.1137	k127_5143875_length_5734_cov_4.0000_2	VFG040382	(rvhB11)	type IV secretion system ATPase VirB11 [Rvh T4SS (VF0488) - Effector delivery system (VFC0086)] [Rickettsia typhi str. Wilmington	Effector delivery system	77.882	0	530
bin.1138	k127_35192182_length_22278_cov_12.4182_22	VFG046465	(tufA)	elongation factor Tu [EF-Tu (VF0460) - Adherence (VFC0001)] [Francisella tularensis subsp. tularensis SCHU S4	Adherence	72.519	3.26e-62	192
bin.1139	k127_19020878_length_5840_cov_6.0000_7	VFG001223	(pilT)	twitching motility protein PilT [Type IV pili (VF0082) - Adherence (VFC0001)] [Pseudomonas aeruginosa PAO1	Adherence	76.232	0	548
bin.1139	k127_45122592_length_3038_cov_4.7898_2	VFG046465	(tufA)	elongation factor Tu [EF-Tu (VF0460) - Adherence (VFC0001)] [Francisella tularensis subsp. tularensis SCHU S4	Adherence	78.763	0	594
bin.1139	k127_2445592_length_5096_cov_6.9928_4	VFG010906	(csrA)	carbon storage regulator CsrA [CsrA (VF0261) - Regulation (VFC0301)] [Legionella pneumophila subsp. pneumophila str. Philadelphia 1	Regulation	81.132	5.72e-27	90.5
bin.1139	k127_38379910_length_5629_cov_7.0000_6	VFG048830	(gndA)	NADP-dependent phosphogluconate dehydrogenase [Capsule (VF0560) - Immune modulation (VFC0258)] [Klebsiella pneumoniae subsp. pneumoniae NTUH-K2044	Immune modulation	74.611	2.75e-105	308
bin.1139	k127_19020878_length_5840_cov_6.0000_7	VFG042870	(pilT)	type IV pilus twitching motility protein PilT [Type IV pili (VF0155) - Adherence (VFC0001)] [Legionella pneumophila subsp. pneumophila str. Philadelphia 1	Adherence	73.913	0	531
bin.1139	k127_19020878_length_5840_cov_6.0000_7	VFG038464	(tapT)	twitching ATPase [Tap type IV pili (VF0475) - Adherence (VFC0001)] [Aeromonas hydrophila ML09-119	Adherence	75.942	0	548
bin.1139	k127_19020878_length_5840_cov_6.0000_7	VFG050386	(pilT)	type IV pilus twitching motility protein PilT [TFP (VF1334) - Adherence (VFC0001)] [Acinetobacter baumannii ACICU	Adherence	78.261	0	560
bin.1139	k127_3034313_length_38041_cov_6.0000_29	VFG001225	(pilG)	twitching motility protein PilG [Type IV pili (VF0082) - Adherence (VFC0001)] [Pseudomonas aeruginosa PAO1	Adherence	72.269	4.84e-63	186
bin.1139	k127_35187218_length_6461_cov_6.0000_2	VFG043378	(cheV3)	chemotaxis coupling protein CheV3 [Flagella (VF0051) - Motility (VFC0204)] [Helicobacter pylori 26695	Motility	72.881	4.35e-19	87
bin.1139	k127_2013890_length_15212_cov_7.0000_7	VFG051042	(hcp/tssD)	type VI secretion system tube protein Hcp [T6SS (VF1337) - Effector delivery system (VFC0086)] [Acinetobacter baumannii ACICU	Effector delivery system	70.909	5.18e-91	259
bin.1139	k127_1181852_length_9307_cov_6.0000_1	VFG048830	(gndA)	NADP-dependent phosphogluconate dehydrogenase [Capsule (VF0560) - Immune modulation (VFC0258)] [Klebsiella pneumoniae subsp. pneumoniae NTUH-K2044	Immune modulation	73.196	5.92e-155	438
bin.1139	k127_32393708_length_6226_cov_6.0000_4	VFG001855	(htpB)	Hsp60, 60K heat shock protein HtpB [Hsp60 (VF0159) - Adherence (VFC0001)] [Legionella pneumophila subsp. pneumophila str. Philadelphia 1	Adherence	72.137	0	733
bin.1139	k127_4009099_length_7599_cov_7.0000_2	VFG002076	(clpV1)	type VI secretion system AAA+ family ATPase [HSI-1 (VF0334) - Effector delivery system (VFC0086)] [Pseudomonas aeruginosa PAO1	Effector delivery system	75.218	0	1371
bin.1139	k127_27372865_length_7831_cov_5.0000_8	VFG046465	(tufA)	elongation factor Tu [EF-Tu (VF0460) - Adherence (VFC0001)] [Francisella tularensis subsp. tularensis SCHU S4	Adherence	83.824	7.89e-37	124
bin.1140	k127_41753287_length_51216_cov_34.9960_6	VFG011430	(acpXL)	acyl carrier protein [LPS (VF0367) - Immune modulation (VFC0258)] [Brucella melitensis bv. 1 str. 16M	Immune modulation	73.418	2.4e-34	109
bin.1140	k127_35922130_length_24494_cov_32.0000_22	VFG046465	(tufA)	elongation factor Tu [EF-Tu (VF0460) - Adherence (VFC0001)] [Francisella tularensis subsp. tularensis SCHU S4	Adherence	75.61	7.06e-41	135
bin.1142	k127_43907585_length_1977_cov_24.1957_3	VFG011430	(acpXL)	acyl carrier protein [LPS (VF0367) - Immune modulation (VFC0258)] [Brucella melitensis bv. 1 str. 16M	Immune modulation	86.486	1.77e-39	122
bin.1142	k127_31744237_length_4241_cov_31.0000_7	VFG002494	(fliP)	flagellar biosynthesis protein FliP [Flagella (VF0430) - Motility (VFC0204)] [Burkholderia pseudomallei K96243	Motility	73.913	1.82e-06	38.1
bin.1142	k127_2551806_length_3466_cov_24.7847_1	VFG047708	(carB)	carbamoyl phosphate synthase large subunit [Pyrimidine biosynthesis (VF0558) - Nutritional/Metabolic factor (VFC0272)] [Francisella tularensis subsp. tularensis SCHU S4	Nutritional/Metabolic factor	76.543	2e-83	263
bin.1142	k127_31744237_length_4241_cov_31.0000_7	VFG038667	(fliP)	flagellar biosynthesis protein FliP [Polar flagella (VF0473) - Motility (VFC0204)] [Aeromonas hydrophila ML09-119	Motility	70.833	4.13e-07	40
bin.1142	k127_31744237_length_4241_cov_31.0000_7	VFG001259	(fliP)	flagellar biosynthetic protein FliP [Flagella (VF0273) - Motility (VFC0204)] [Pseudomonas aeruginosa PAO1	Motility	72	3.86e-08	43.1
bin.1142	k127_31744237_length_4241_cov_31.0000_7	VFG002338	(fliP)	flagellar biosynthetic protein FliP [Flagella (VF0394) - Motility (VFC0204)] [Yersinia enterocolitica subsp. enterocolitica 8081	Motility	73.913	1.1e-06	38.9
bin.1145	k127_38382289_length_38970_cov_43.9867_7	VFG043366	(tlpA)	membrane-bound chemoreceptor sensing arginine and bicarbonate [Flagella (VF0051) - Motility (VFC0204)] [Helicobacter pylori 26695	Motility	73.016	6.52e-19	88.6
bin.1145	k127_24762594_length_4675_cov_36.9050_5	VFG046465	(tufA)	elongation factor Tu [EF-Tu (VF0460) - Adherence (VFC0001)] [Francisella tularensis subsp. tularensis SCHU S4	Adherence	83.333	1.39e-18	73.2
bin.1145	k127_32866152_length_9077_cov_42.9437_8	VFG052405	(mcp-5)	methyl-accepting chemotaxis protein [Flagella (VF1368) - Motility (VFC0204)] [Borrelia burgdorferi B31	Motility	70	2.65e-11	62.4
bin.1145	k127_32866152_length_9077_cov_42.9437_8	VFG043378	(cheV3)	chemotaxis coupling protein CheV3 [Flagella (VF0051) - Motility (VFC0204)] [Helicobacter pylori 26695	Motility	79.07	4.39e-15	73.9
bin.1145	k127_13396284_length_11904_cov_43.9781_9	VFG007568	(cheY)	chemotaxis protein CheY [Flagella (VF0519) - Motility (VFC0204)] [Vibrio cholerae O1 biovar El Tor str. N16961	Motility	71.311	4.76e-62	183
bin.1145	k127_13396284_length_11904_cov_43.9781_9	VFG002525	(cheY)	chemotaxis protein CheY [Flagella (VF0430) - Motility (VFC0204)] [Burkholderia pseudomallei K96243	Motility	74.59	6.37e-69	201
bin.1145	k127_13396284_length_11904_cov_43.9781_9	VFG043206	(cheY)	chemotaxis regulatory protein CheY [Flagella (VF0394) - Motility (VFC0204)] [Yersinia enterocolitica subsp. enterocolitica 8081	Motility	83.871	5e-74	214
bin.1145	k127_44460543_length_23636_cov_41.9895_17	VFG001854	(fliC)	flagellin [Flagella (VF0157) - Motility (VFC0204)] [Legionella pneumophila subsp. pneumophila str. Philadelphia 1	Motility	70.588	1.09e-70	240
bin.1145	k127_44460543_length_23636_cov_41.9895_15	VFG001854	(fliC)	flagellin [Flagella (VF0157) - Motility (VFC0204)] [Legionella pneumophila subsp. pneumophila str. Philadelphia 1	Motility	71.176	5.56e-70	238
bin.1145	k127_5184736_length_28617_cov_35.4269_1	VFG046465	(tufA)	elongation factor Tu [EF-Tu (VF0460) - Adherence (VFC0001)] [Francisella tularensis subsp. tularensis SCHU S4	Adherence	86.047	1.29e-19	76.3
bin.1145	k127_33534983_length_34073_cov_36.1458_35	VFG001855	(htpB)	Hsp60, 60K heat shock protein HtpB [Hsp60 (VF0159) - Adherence (VFC0001)] [Legionella pneumophila subsp. pneumophila str. Philadelphia 1	Adherence	74.811	0	763
bin.1145	k127_30560909_length_5460_cov_24.9460_5	VFG046465	(tufA)	elongation factor Tu [EF-Tu (VF0460) - Adherence (VFC0001)] [Francisella tularensis subsp. tularensis SCHU S4	Adherence	83.333	1.39e-18	73.2
bin.1145	k127_2520132_length_43022_cov_42.9941_36	VFG002356	(flhA)	flagellar biosynthesis protein FlhA [Flagella (VF0394) - Motility (VFC0204)] [Yersinia enterocolitica subsp. enterocolitica 8081	Motility	75.29	2.26e-117	358
bin.1145	k127_31612550_length_43789_cov_41.9925_28	VFG002346	(flgG)	flagellar basal-body rod protein FlgG [Flagella (VF0394) - Motility (VFC0204)] [Yersinia enterocolitica subsp. enterocolitica 8081	Motility	74.615	3.42e-144	402
bin.1145	k127_6943926_length_49064_cov_42.9897_16	VFG043365	(tlpC)	membrane-bound chemoreceptor [Flagella (VF0051) - Motility (VFC0204)] [Helicobacter pylori 26695	Motility	73.684	2.49e-18	84.7
bin.1145	k127_26155446_length_53466_cov_42.9906_51	VFG043378	(cheV3)	chemotaxis coupling protein CheV3 [Flagella (VF0051) - Motility (VFC0204)] [Helicobacter pylori 26695	Motility	73.134	6.18e-21	92
bin.1145	k127_42758481_length_59501_cov_39.9961_13	VFG043378	(cheV3)	chemotaxis coupling protein CheV3 [Flagella (VF0051) - Motility (VFC0204)] [Helicobacter pylori 26695	Motility	72.414	1.77e-19	87.8
bin.1145	k127_27111455_length_63183_cov_44.9916_58	VFG048990	(galF)	GalU regulator GalF [Capsule (VF0560) - Immune modulation (VFC0258)] [Klebsiella pneumoniae subsp. pneumoniae NTUH-K2044	Immune modulation	75.676	4.38e-14	60.5
bin.1145	k127_27111455_length_63183_cov_44.9916_58	VFG013346	(galU)	glucosephosphate uridylyltransferase [LOS (VF0044) - Immune modulation (VFC0258)] [Haemophilus influenzae Rd KW20	Immune modulation	81.081	4.25e-15	63.2
bin.1145	k127_27111455_length_63183_cov_44.9916_58	VFG000964	(hasC)	UTP--glucose-1-phosphate uridylyltransferase HasC [Hyaluronic acid capsule (VF0244) - Immune modulation (VFC0258)] [Streptococcus pyogenes M1 GAS	Immune modulation	71.429	2.26e-15	63.9
bin.1145	k127_37094225_length_81460_cov_36.2673_8	VFG042870	(pilT)	type IV pilus twitching motility protein PilT [Type IV pili (VF0155) - Adherence (VFC0001)] [Legionella pneumophila subsp. pneumophila str. Philadelphia 1	Adherence	71.884	0	508
bin.1145	k127_37094225_length_81460_cov_36.2673_8	VFG000232	(pilT)	twitching motility protein PilT [Type IV pili (VF0075) - Adherence (VFC0001)] [Neisseria meningitidis MC58	Adherence	71.594	0	510
bin.1145	k127_37094225_length_81460_cov_36.2673_8	VFG001223	(pilT)	twitching motility protein PilT [Type IV pili (VF0082) - Adherence (VFC0001)] [Pseudomonas aeruginosa PAO1	Adherence	75.072	0	529
bin.1145	k127_37094225_length_81460_cov_36.2673_8	VFG038464	(tapT)	twitching ATPase [Tap type IV pili (VF0475) - Adherence (VFC0001)] [Aeromonas hydrophila ML09-119	Adherence	76.54	0	538
bin.1145	k127_37094225_length_81460_cov_36.2673_8	VFG050386	(pilT)	type IV pilus twitching motility protein PilT [TFP (VF1334) - Adherence (VFC0001)] [Acinetobacter baumannii ACICU	Adherence	77.101	0	541
bin.1145	k127_2520132_length_43022_cov_42.9941_36	VFG002522	(flhA)	flagellar biosynthesis protein FlhA [Flagella (VF0430) - Motility (VFC0204)] [Burkholderia pseudomallei K96243	Motility	76.834	1.91e-130	392
bin.1146	k127_32584904_length_3663_cov_10.0000_1	VFG046465	(tufA)	elongation factor Tu [EF-Tu (VF0460) - Adherence (VFC0001)] [Francisella tularensis subsp. tularensis SCHU S4	Adherence	74.935	0	591
bin.1147	k127_29017141_length_28834_cov_12.0000_27	VFG046465	(tufA)	elongation factor Tu [EF-Tu (VF0460) - Adherence (VFC0001)] [Francisella tularensis subsp. tularensis SCHU S4	Adherence	82.292	2.02e-55	173
bin.1147	k127_50209588_length_42849_cov_14.9980_22	VFG002556	(wcbK)	GDP sugar epimerase/dehydratase [Capsule I (VF0436) - Immune modulation (VFC0258)] [Burkholderia pseudomallei K96243	Immune modulation	74.777	0	537
bin.1147	k127_28193148_length_365397_cov_13.9118_1	VFG046465	(tufA)	elongation factor Tu [EF-Tu (VF0460) - Adherence (VFC0001)] [Francisella tularensis subsp. tularensis SCHU S4	Adherence	74.074	1.15e-39	132
bin.1147	k127_16243853_length_105480_cov_14.0000_24	VFG011430	(acpXL)	acyl carrier protein [LPS (VF0367) - Immune modulation (VFC0258)] [Brucella melitensis bv. 1 str. 16M	Immune modulation	71.795	2.95e-34	109
bin.1147	k127_20463315_length_68820_cov_12.9969_8	VFG046465	(tufA)	elongation factor Tu [EF-Tu (VF0460) - Adherence (VFC0001)] [Francisella tularensis subsp. tularensis SCHU S4	Adherence	75	0	595
bin.1148	k127_6973156_length_271727_cov_24.9989_187	VFG006896	(pilA)	pilin [ChiRP (VF0609) - Adherence (VFC0001)] [Vibrio cholerae O1 biovar El Tor str. N16961	Adherence	70.37	8.4e-08	45.4
bin.1148	k127_2520799_length_56088_cov_22.9953_20	VFG002556	(wcbK)	GDP sugar epimerase/dehydratase [Capsule I (VF0436) - Immune modulation (VFC0258)] [Burkholderia pseudomallei K96243	Immune modulation	73.054	0	530
bin.1149	k127_3596747_length_29453_cov_11.3137_4	VFG000165	(pchF)	pyochelin synthetase PchF [Pyochelin (VF0095) - Nutritional/Metabolic factor (VFC0272)] [Pseudomonas aeruginosa PAO1	Nutritional/Metabolic factor	70	8.17e-06	46.2
bin.1149	k127_5798798_length_7236_cov_10.9916_8	VFG038840	(flmH)	short chain dehydrogenase/reductase family oxidoreductase [Polar flagella (VF0473) - Motility (VFC0204)] [Aeromonas hydrophila ML09-119	Motility	71.429	2.12e-06	38.5
bin.1149	k127_14465775_length_7073_cov_10.0502_1	VFG001867	(sodB)	superoxide dismutase [SodB (VF0169) - Stress survival (VFC0282)] [Legionella pneumophila subsp. pneumophila str. Philadelphia 1	Stress survival	73.469	4.43e-22	80.5
bin.1149	k127_40904312_length_5450_cov_8.9820_1	VFG047708	(carB)	carbamoyl phosphate synthase large subunit [Pyrimidine biosynthesis (VF0558) - Nutritional/Metabolic factor (VFC0272)] [Francisella tularensis subsp. tularensis SCHU S4	Nutritional/Metabolic factor	78.125	5.04e-15	62.8
bin.1149	k127_37000363_length_3656_cov_10.9660_1	VFG046465	(tufA)	elongation factor Tu [EF-Tu (VF0460) - Adherence (VFC0001)] [Francisella tularensis subsp. tularensis SCHU S4	Adherence	75	3.32e-15	63.9
bin.1149	k127_39208015_length_3166_cov_5.9803_1	VFG046465	(tufA)	elongation factor Tu [EF-Tu (VF0460) - Adherence (VFC0001)] [Francisella tularensis subsp. tularensis SCHU S4	Adherence	88.462	4.42e-12	54.3
bin.1150	k127_49918227_length_23896_cov_17.9769_3	VFG046465	(tufA)	elongation factor Tu [EF-Tu (VF0460) - Adherence (VFC0001)] [Francisella tularensis subsp. tularensis SCHU S4	Adherence	78.481	0	626
bin.1150	k127_1398236_length_27538_cov_21.2576_29	VFG046465	(tufA)	elongation factor Tu [EF-Tu (VF0460) - Adherence (VFC0001)] [Francisella tularensis subsp. tularensis SCHU S4	Adherence	80.952	2.21e-18	72.8
bin.1150	k127_47434569_length_35183_cov_22.9962_2	VFG001855	(htpB)	Hsp60, 60K heat shock protein HtpB [Hsp60 (VF0159) - Adherence (VFC0001)] [Legionella pneumophila subsp. pneumophila str. Philadelphia 1	Adherence	73.864	0	748
bin.1150	k127_46180886_length_3406_cov_11.4026_1	VFG046465	(tufA)	elongation factor Tu [EF-Tu (VF0460) - Adherence (VFC0001)] [Francisella tularensis subsp. tularensis SCHU S4	Adherence	82.051	1.82e-16	67.4
bin.1151	k127_25997701_length_69785_cov_43.9963_13	VFG000221	(pilE)	Type IV pilus major pilin subunit PilE [Type IV pili (VF0075) - Adherence (VFC0001)] [Neisseria meningitidis MC58	Adherence	73.913	6.79e-06	41.2
bin.1152	k127_33949668_length_10164_cov_7.0000_7	VFG001257	(fliN)	flagellar motor switch protein FliN [Flagella (VF0273) - Motility (VFC0204)] [Pseudomonas aeruginosa PAO1	Motility	80.952	2.99e-46	145
bin.1152	k127_4156733_length_10111_cov_7.0000_2	VFG042870	(pilT)	type IV pilus twitching motility protein PilT [Type IV pili (VF0155) - Adherence (VFC0001)] [Legionella pneumophila subsp. pneumophila str. Philadelphia 1	Adherence	70.349	0	509
bin.1152	k127_4156733_length_10111_cov_7.0000_2	VFG038464	(tapT)	twitching ATPase [Tap type IV pili (VF0475) - Adherence (VFC0001)] [Aeromonas hydrophila ML09-119	Adherence	71.893	0	522
bin.1152	k127_5476621_length_16675_cov_7.0000_4	VFG010906	(csrA)	carbon storage regulator CsrA [CsrA (VF0261) - Regulation (VFC0301)] [Legionella pneumophila subsp. pneumophila str. Philadelphia 1	Regulation	74.194	1.04e-29	102
bin.1152	k127_4156733_length_10111_cov_7.0000_2	VFG050386	(pilT)	type IV pilus twitching motility protein PilT [TFP (VF1334) - Adherence (VFC0001)] [Acinetobacter baumannii ACICU	Adherence	71.512	0	528
bin.1152	k127_4156733_length_10111_cov_7.0000_2	VFG001223	(pilT)	twitching motility protein PilT [Type IV pili (VF0082) - Adherence (VFC0001)] [Pseudomonas aeruginosa PAO1	Adherence	71.893	0	531
bin.1152	k127_37726227_length_16911_cov_7.1108_10	VFG002425	(pilA)	type IV fimbrial pilin protein [Type IV pili (VF0431) - Adherence (VFC0001)] [Burkholderia pseudomallei K96243	Adherence	70.27	2.17e-12	59.3
bin.1152	k127_6795571_length_16707_cov_7.9975_1	VFG046465	(tufA)	elongation factor Tu [EF-Tu (VF0460) - Adherence (VFC0001)] [Francisella tularensis subsp. tularensis SCHU S4	Adherence	80.952	7.16e-19	74.3
bin.1152	k127_13837303_length_4132_cov_7.0000_1	VFG043648	(rpoS)	RNA polymerase sigma factor RpoS [Type IV pili (VF0082) - Adherence (VFC0001)] [Pseudomonas aeruginosa PAO1	Adherence	72.848	1.32e-75	228
bin.1152	k127_2276092_length_4585_cov_7.0000_1	VFG043012	(cheY)	chemotaxis protein CheY [Flagella (VF0273) - Motility (VFC0204)] [Pseudomonas aeruginosa PAO1	Motility	73.387	2.66e-67	196
bin.1152	k127_2276092_length_4585_cov_7.0000_1	VFG007568	(cheY)	chemotaxis protein CheY [Flagella (VF0519) - Motility (VFC0204)] [Vibrio cholerae O1 biovar El Tor str. N16961	Motility	77.869	8.9e-68	197
bin.1152	k127_4478890_length_4997_cov_8.0000_6	VFG007544	(cheW)	purine-binding chemotaxis protein CheW [Flagella (VF0519) - Motility (VFC0204)] [Vibrio cholerae O1 biovar El Tor str. N16961	Motility	72.152	2.42e-80	233
bin.1152	k127_2276092_length_4585_cov_7.0000_1	VFG038699	(cheY)	chemotaxis protein CheY [Polar flagella (VF0473) - Motility (VFC0204)] [Aeromonas hydrophila ML09-119	Motility	78.689	4.4e-68	199
bin.1152	k127_27390870_length_5541_cov_8.0000_1	VFG001855	(htpB)	Hsp60, 60K heat shock protein HtpB [Hsp60 (VF0159) - Adherence (VFC0001)] [Legionella pneumophila subsp. pneumophila str. Philadelphia 1	Adherence	74.102	0	782
bin.1152	k127_13607372_length_8181_cov_7.9940_11	VFG046465	(tufA)	elongation factor Tu [EF-Tu (VF0460) - Adherence (VFC0001)] [Francisella tularensis subsp. tularensis SCHU S4	Adherence	80.556	6.19e-16	65.5
bin.1153	k127_14149492_length_202133_cov_24.9993_61	VFG046465	(tufA)	elongation factor Tu [EF-Tu (VF0460) - Adherence (VFC0001)] [Francisella tularensis subsp. tularensis SCHU S4	Adherence	71.501	0	561
bin.1154	k127_17972118_length_2548_cov_4.0000_1	VFG002522	(flhA)	flagellar biosynthesis protein FlhA [Flagella (VF0430) - Motility (VFC0204)] [Burkholderia pseudomallei K96243	Motility	75.368	1.09e-137	402
bin.1154	k127_415316_length_3995_cov_5.5455_5	VFG047708	(carB)	carbamoyl phosphate synthase large subunit [Pyrimidine biosynthesis (VF0558) - Nutritional/Metabolic factor (VFC0272)] [Francisella tularensis subsp. tularensis SCHU S4	Nutritional/Metabolic factor	70.48	1.4e-138	414
bin.1154	k127_14397406_length_4934_cov_6.0000_4	VFG001223	(pilT)	twitching motility protein PilT [Type IV pili (VF0082) - Adherence (VFC0001)] [Pseudomonas aeruginosa PAO1	Adherence	74.926	0	510
bin.1154	k127_14397406_length_4934_cov_6.0000_4	VFG038464	(tapT)	twitching ATPase [Tap type IV pili (VF0475) - Adherence (VFC0001)] [Aeromonas hydrophila ML09-119	Adherence	73.178	0	511
bin.1154	k127_47101116_length_6554_cov_7.0000_1	VFG002356	(flhA)	flagellar biosynthesis protein FlhA [Flagella (VF0394) - Motility (VFC0204)] [Yersinia enterocolitica subsp. enterocolitica 8081	Motility	72.353	1.15e-76	239
bin.1154	k127_47101116_length_6554_cov_7.0000_1	VFG038683	(flhA)	flagellar biosynthesis protein FlhA [Polar flagella (VF0473) - Motility (VFC0204)] [Aeromonas hydrophila ML09-119	Motility	71.257	7.1e-83	256
bin.1154	k127_47101116_length_6554_cov_7.0000_1	VFG002522	(flhA)	flagellar biosynthesis protein FlhA [Flagella (VF0430) - Motility (VFC0204)] [Burkholderia pseudomallei K96243	Motility	78.613	2.95e-85	262
bin.1154	k127_39026084_length_8289_cov_6.0000_9	VFG037912	(pseB)	UDP-N-acetylglucosamine 4,6-dehydratase (inverting) [Capsule (VF0465) - Immune modulation (VFC0258)] [Acinetobacter baumannii ACICU	Immune modulation	71.084	0	518
bin.1154	k127_11754928_length_2984_cov_6.0000_4	VFG043366	(tlpA)	membrane-bound chemoreceptor sensing arginine and bicarbonate [Flagella (VF0051) - Motility (VFC0204)] [Helicobacter pylori 26695	Motility	83.333	3.32e-22	96.3
bin.1154	k127_14397406_length_4934_cov_6.0000_4	VFG050386	(pilT)	type IV pilus twitching motility protein PilT [TFP (VF1334) - Adherence (VFC0001)] [Acinetobacter baumannii ACICU	Adherence	73.333	0	508
bin.1154	k127_26574728_length_3610_cov_5.6308_1	VFG043366	(tlpA)	membrane-bound chemoreceptor sensing arginine and bicarbonate [Flagella (VF0051) - Motility (VFC0204)] [Helicobacter pylori 26695	Motility	75	1.85e-23	101
bin.1154	k127_3006548_length_2013_cov_5.0000_1	VFG001855	(htpB)	Hsp60, 60K heat shock protein HtpB [Hsp60 (VF0159) - Adherence (VFC0001)] [Legionella pneumophila subsp. pneumophila str. Philadelphia 1	Adherence	74.432	0	771
bin.1155	k127_25111018_length_73022_cov_18.0000_11	VFG011430	(acpXL)	acyl carrier protein [LPS (VF0367) - Immune modulation (VFC0258)] [Brucella melitensis bv. 1 str. 16M	Immune modulation	80.822	1.98e-36	115
bin.1155	k127_29753129_length_46660_cov_16.9979_40	VFG051176	(bspE)	type IV secretion system effector BspE [T4SS secreted effectors (VF0695) - Effector delivery system (VFC0086)] [Brucella melitensis bv. 1 str. 16M	Effector delivery system	70.115	1.37e-37	124
bin.1155	k127_10609527_length_35498_cov_18.4579_39	VFG046465	(tufA)	elongation factor Tu [EF-Tu (VF0460) - Adherence (VFC0001)] [Francisella tularensis subsp. tularensis SCHU S4	Adherence	83.594	2.7e-77	232
bin.1156	k127_33713697_length_12443_cov_9.9956_1	VFG001206	(fbpC)	iron(III) ABC transporter, ATP-binding protein [FbpABC (VF0272) - Nutritional/Metabolic factor (VFC0272)] [Neisseria meningitidis MC58	Nutritional/Metabolic factor	74.194	1.11e-10	51.6
bin.1157	k127_10813571_length_8194_cov_10.2722_8	VFG046465	(tufA)	elongation factor Tu [EF-Tu (VF0460) - Adherence (VFC0001)] [Francisella tularensis subsp. tularensis SCHU S4	Adherence	80.808	1.58e-54	171
bin.1158	k127_13844869_length_4958_cov_8.9888_2	VFG000038	(bplA)	probable oxidoreductase [LPS (VF0033) - Immune modulation (VFC0258)] [Bordetella pertussis Tohama I	Immune modulation	70.115	0	535
bin.1158	k127_46130350_length_2397_cov_5.0000_2	VFG002365	(gmd)	GDP-mannose 4,6-dehydratase [O-antigen (VF0392) - Immune modulation (VFC0258)] [Yersinia enterocolitica subsp. enterocolitica 8081	Immune modulation	73.829	0	566
bin.1158	k127_46130350_length_2397_cov_5.0000_2	VFG048885	(gmd)	GDP-mannose 4,6-dehydratase [Capsule (VF0560) - Immune modulation (VFC0258)] [Klebsiella pneumoniae subsp. pneumoniae NTUH-K2044	Immune modulation	71.35	0	556
bin.1158	k127_46130350_length_2397_cov_5.0000_2	VFG002225	(gmd)	GDP-mannose 4,6-dehydratase [LPS (VF0367) - Immune modulation (VFC0258)] [Brucella melitensis bv. 1 str. 16M	Immune modulation	71.271	0	548
bin.1159	k127_36799454_length_1963_cov_38.7516_1	VFG038723	(AHML_RS07540)	CobQ/CobB/MinD/ParA family protein [Polar flagella (VF0473) - Motility (VFC0204)] [Aeromonas hydrophila ML09-119	Motility	70.968	3.04e-07	45.1
bin.1159	k127_26775238_length_2875_cov_20.0000_4	VFG046465	(tufA)	elongation factor Tu [EF-Tu (VF0460) - Adherence (VFC0001)] [Francisella tularensis subsp. tularensis SCHU S4	Adherence	72.727	0	580
bin.1159	k127_19727766_length_1617_cov_14.1839_1	VFG000077	(clpP)	ATP-dependent Clp protease proteolytic subunit [ClpP (VF0074) - Stress survival (VFC0282)] [Listeria monocytogenes EGD-e	Stress survival	70.297	4.65e-49	152
bin.1162	k127_36028027_length_149122_cov_13.9990_10	VFG052388	(fliG-2)	flagellar motor switch protein FliG [Flagella (VF1368) - Motility (VFC0204)] [Borrelia burgdorferi B31	Motility	74.242	6.53e-173	481
bin.1162	k127_33668058_length_188133_cov_14.9996_175	VFG002365	(gmd)	GDP-mannose 4,6-dehydratase [O-antigen (VF0392) - Immune modulation (VFC0258)] [Yersinia enterocolitica subsp. enterocolitica 8081	Immune modulation	76.075	0	624
bin.1162	k127_9697850_length_1537_cov_16.9319_2	VFG046465	(tufA)	elongation factor Tu [EF-Tu (VF0460) - Adherence (VFC0001)] [Francisella tularensis subsp. tularensis SCHU S4	Adherence	74.51	1.17e-21	82.4
bin.1162	k127_33668058_length_188133_cov_14.9996_175	VFG048885	(gmd)	GDP-mannose 4,6-dehydratase [Capsule (VF0560) - Immune modulation (VFC0258)] [Klebsiella pneumoniae subsp. pneumoniae NTUH-K2044	Immune modulation	77.628	0	632
bin.1163	k127_27108870_length_2506_cov_10.0000_4	VFG043367	(tlpB)	membrane-bound chemoreceptor sensing pH and autoinducer-2 [Flagella (VF0051) - Motility (VFC0204)] [Helicobacter pylori 26695	Motility	72.414	5.89e-20	83.2
bin.1163	k127_34605417_length_10999_cov_8.7024_9	VFG000133	(algA)	phosphomannose isomerase / guanosine 5'-diphospho-D-mannose pyrophosphorylase [Alginate (VF0091) - Biofilm (VFC0271)] [Pseudomonas aeruginosa PAO1	Biofilm	73.333	5.33e-27	98.2
bin.1163	k127_48386173_length_2259_cov_9.9747_2	VFG043378	(cheV3)	chemotaxis coupling protein CheV3 [Flagella (VF0051) - Motility (VFC0204)] [Helicobacter pylori 26695	Motility	84.211	1.18e-12	67.8
bin.1163	k127_27108870_length_2506_cov_10.0000_4	VFG043365	(tlpC)	membrane-bound chemoreceptor [Flagella (VF0051) - Motility (VFC0204)] [Helicobacter pylori 26695	Motility	75.862	2.16e-21	87.4
bin.1163	k127_27017676_length_18247_cov_10.8616_9	VFG051070	(tssC)	type VI secretion system contractile sheath large subunit [T6SS (VF1337) - Effector delivery system (VFC0086)] [Acinetobacter baumannii ACICU	Effector delivery system	70.711	0	721
bin.1163	k127_34605417_length_10999_cov_8.7024_9	VFG002569	(manC)	GDP-mannose pyrophosphorylase [Capsule I (VF0436) - Immune modulation (VFC0258)] [Burkholderia pseudomallei K96243	Immune modulation	75	3.79e-28	101
bin.1163	k127_22361835_length_9029_cov_11.0000_5	VFG002076	(clpV1)	type VI secretion system AAA+ family ATPase [HSI-1 (VF0334) - Effector delivery system (VFC0086)] [Pseudomonas aeruginosa PAO1	Effector delivery system	75.11	0	1348
bin.1163	k127_30409300_length_8608_cov_11.0000_1	VFG037720	(adeG)	cation/multidrug efflux pump [AdeFGH efflux pump (VF0504) - Biofilm (VFC0271)] [Acinetobacter baumannii ACICU	Biofilm	78.571	2.83e-18	73.6
bin.1163	k127_29039159_length_7236_cov_9.7543_1	VFG048885	(gmd)	GDP-mannose 4,6-dehydratase [Capsule (VF0560) - Immune modulation (VFC0258)] [Klebsiella pneumoniae subsp. pneumoniae NTUH-K2044	Immune modulation	74.148	0	559
bin.1163	k127_29039159_length_7236_cov_9.7543_1	VFG002365	(gmd)	GDP-mannose 4,6-dehydratase [O-antigen (VF0392) - Immune modulation (VFC0258)] [Yersinia enterocolitica subsp. enterocolitica 8081	Immune modulation	71.225	0	543
bin.1163	k127_38796209_length_31159_cov_12.2715_12	VFG043378	(cheV3)	chemotaxis coupling protein CheV3 [Flagella (VF0051) - Motility (VFC0204)] [Helicobacter pylori 26695	Motility	73.684	8.29e-19	87.4
bin.1163	k127_3941514_length_5545_cov_8.9291_5	VFG001855	(htpB)	Hsp60, 60K heat shock protein HtpB [Hsp60 (VF0159) - Adherence (VFC0001)] [Legionella pneumophila subsp. pneumophila str. Philadelphia 1	Adherence	75.46	8.01e-81	247
bin.1163	k127_384755_length_4882_cov_9.9886_1	VFG002070	(hsiC1/vipB/tssC)	type VI secretion system tubule-forming protein VipB [HSI-1 (VF0334) - Effector delivery system (VFC0086)] [Pseudomonas aeruginosa PAO1	Effector delivery system	85.489	0	565
bin.1163	k127_384755_length_4882_cov_9.9886_1	VFG041098	(STM0274)	EvpB family type VI secretion protein [SCI (Salmonella centrisome island)/SPI-6 T6SS (VF0974) - Effector delivery system (VFC0086)] [Salmonella enterica subsp. enterica serovar Typhimurium str. LT2	Effector delivery system	78.481	0	518
bin.1163	k127_2740984_length_3928_cov_12.0000_4	VFG000121	(algU)	alginate biosynthesis protein AlgZ/FimS [Alginate (VF0091) - Biofilm (VFC0271)] [Pseudomonas aeruginosa PAO1	Biofilm	70.909	6.79e-23	83.6
bin.1163	k127_27108870_length_2506_cov_10.0000_4	VFG043378	(cheV3)	chemotaxis coupling protein CheV3 [Flagella (VF0051) - Motility (VFC0204)] [Helicobacter pylori 26695	Motility	79.31	1.17e-23	93.2
bin.1163	k127_26588194_length_6270_cov_9.9668_2	VFG043378	(cheV3)	chemotaxis coupling protein CheV3 [Flagella (VF0051) - Motility (VFC0204)] [Helicobacter pylori 26695	Motility	78.947	1.23e-19	90.1
bin.1164	k127_4689907_length_16952_cov_10.1697_16	VFG011429	(acpXL)	acyl carrier protein [LPS (VF0367) - Immune modulation (VFC0258)] [Brucella melitensis bv. 1 str. 16M	Immune modulation	76.344	1.56e-49	149
bin.1164	k127_13031169_length_8684_cov_9.6158_5	VFG011626	(bvrR)	response regulator transcription factor [BvrR-BvrS (VF0368) - Regulation (VFC0301)] [Brucella melitensis bv. 1 str. 16M	Regulation	83.983	2.35e-141	392
bin.1164	k127_35140139_length_7493_cov_9.9951_9	VFG001855	(htpB)	Hsp60, 60K heat shock protein HtpB [Hsp60 (VF0159) - Adherence (VFC0001)] [Legionella pneumophila subsp. pneumophila str. Philadelphia 1	Adherence	71.901	1.81e-47	157
bin.1164	k127_37402305_length_4532_cov_8.8438_2	VFG011430	(acpXL)	acyl carrier protein [LPS (VF0367) - Immune modulation (VFC0258)] [Brucella melitensis bv. 1 str. 16M	Immune modulation	84	3.32e-40	124
bin.1165	k127_2670466_length_36274_cov_35.0000_14	VFG046465	(tufA)	elongation factor Tu [EF-Tu (VF0460) - Adherence (VFC0001)] [Francisella tularensis subsp. tularensis SCHU S4	Adherence	70.202	0	556
bin.1166	k127_11881926_length_12318_cov_13.0000_5	VFG002365	(gmd)	GDP-mannose 4,6-dehydratase [O-antigen (VF0392) - Immune modulation (VFC0258)] [Yersinia enterocolitica subsp. enterocolitica 8081	Immune modulation	72.703	0	576
bin.1166	k127_41487751_length_3671_cov_7.9881_3	VFG001849	(dotB)	Dot/Icm type IV secretion system ATPase DotB [Dot/Icm (VF0156) - Effector delivery system (VFC0086)] [Legionella pneumophila subsp. pneumophila str. Philadelphia 1	Effector delivery system	70.959	0	546
bin.1166	k127_14168850_length_5138_cov_9.0000_1	VFG037028	(katA)	catalase [KatA (VF0454) - Stress survival (VFC0282)] [Neisseria meningitidis MC58	Stress survival	72.269	0	737
bin.1166	k127_11881926_length_12318_cov_13.0000_5	VFG048885	(gmd)	GDP-mannose 4,6-dehydratase [Capsule (VF0560) - Immune modulation (VFC0258)] [Klebsiella pneumoniae subsp. pneumoniae NTUH-K2044	Immune modulation	74.865	0	601
bin.1166	k127_1668295_length_15142_cov_9.0000_5	VFG010906	(csrA)	carbon storage regulator CsrA [CsrA (VF0261) - Regulation (VFC0301)] [Legionella pneumophila subsp. pneumophila str. Philadelphia 1	Regulation	79.365	2.87e-33	106
bin.1166	k127_5235982_length_21874_cov_8.9882_16	VFG038464	(tapT)	twitching ATPase [Tap type IV pili (VF0475) - Adherence (VFC0001)] [Aeromonas hydrophila ML09-119	Adherence	72.012	0	510
bin.1166	k127_5235982_length_21874_cov_8.9882_16	VFG042870	(pilT)	type IV pilus twitching motility protein PilT [Type IV pili (VF0155) - Adherence (VFC0001)] [Legionella pneumophila subsp. pneumophila str. Philadelphia 1	Adherence	71.512	0	518
bin.1166	k127_14346282_length_13628_cov_9.9960_1	VFG046465	(tufA)	elongation factor Tu [EF-Tu (VF0460) - Adherence (VFC0001)] [Francisella tularensis subsp. tularensis SCHU S4	Adherence	80.488	1.34e-17	70.5
bin.1166	k127_5235982_length_21874_cov_8.9882_16	VFG050386	(pilT)	type IV pilus twitching motility protein PilT [TFP (VF1334) - Adherence (VFC0001)] [Acinetobacter baumannii ACICU	Adherence	75.581	0	535
bin.1166	k127_5235982_length_21874_cov_8.9882_16	VFG001223	(pilT)	twitching motility protein PilT [Type IV pili (VF0082) - Adherence (VFC0001)] [Pseudomonas aeruginosa PAO1	Adherence	76.453	0	543
bin.1168	k127_38615675_length_7990_cov_6.9874_1	VFG000080	(clpE)	ATP-dependent protease [ClpE (VF0073) - Stress survival (VFC0282)] [Listeria monocytogenes EGD-e	Stress survival	70.769	5.51e-27	99.4
bin.1168	k127_14932780_length_4863_cov_5.0000_7	VFG001405	(sigA/rpoV)	RNA polymerase sigma factor SigA [SigA (VF0257) - Regulation (VFC0301)] [Mycobacterium tuberculosis H37Rv	Regulation	77.027	1.94e-36	125
bin.1168	k127_38186436_length_2800_cov_4.9439_4	VFG046465	(tufA)	elongation factor Tu [EF-Tu (VF0460) - Adherence (VFC0001)] [Francisella tularensis subsp. tularensis SCHU S4	Adherence	72.581	3.09e-26	95.5
bin.1168	k127_16282320_length_1763_cov_4.5770_1	VFG000080	(clpE)	ATP-dependent protease [ClpE (VF0073) - Stress survival (VFC0282)] [Listeria monocytogenes EGD-e	Stress survival	72.059	3.48e-26	103
bin.1169	k127_28924772_length_15198_cov_17.9932_15	VFG046465	(tufA)	elongation factor Tu [EF-Tu (VF0460) - Adherence (VFC0001)] [Francisella tularensis subsp. tularensis SCHU S4	Adherence	77.778	1.64e-13	58.9
bin.1169	k127_14994011_length_51630_cov_34.9921_1	VFG046465	(tufA)	elongation factor Tu [EF-Tu (VF0460) - Adherence (VFC0001)] [Francisella tularensis subsp. tularensis SCHU S4	Adherence	77.778	1.64e-13	58.9
bin.1169	k127_1187449_length_21034_cov_42.9759_21	VFG046465	(tufA)	elongation factor Tu [EF-Tu (VF0460) - Adherence (VFC0001)] [Francisella tularensis subsp. tularensis SCHU S4	Adherence	81.579	8.16e-18	70.9
bin.1170	k127_5845388_length_3145_cov_54.8926_3	VFG046465	(tufA)	elongation factor Tu [EF-Tu (VF0460) - Adherence (VFC0001)] [Francisella tularensis subsp. tularensis SCHU S4	Adherence	85	1.71e-19	76.3
bin.1170	k127_5845372_length_2634_cov_54.8708_5	VFG046465	(tufA)	elongation factor Tu [EF-Tu (VF0460) - Adherence (VFC0001)] [Francisella tularensis subsp. tularensis SCHU S4	Adherence	85	1.71e-19	76.3
bin.1171	k127_2333912_length_11736_cov_22.3554_1	VFG006167	(pilX)	type IV pilus minor pilin PilX [Type IV pili (VF0075) - Adherence (VFC0001)] [Neisseria meningitidis MC58	Adherence	70	5.96e-11	51.2
bin.1171	k127_2333912_length_11736_cov_22.3554_1	VFG010459	(pilE/pilA)	type IV pilus assembly protein, major pilin [Type IV pili (VF0155) - Adherence (VFC0001)] [Legionella pneumophila subsp. pneumophila str. Philadelphia 1	Adherence	82.979	3.51e-13	56.6
bin.1171	k127_2333912_length_11736_cov_22.3554_1	VFG050443	(pilA)	pilin [TFP (VF1334) - Adherence (VFC0001)] [Acinetobacter baumannii ACICU	Adherence	70.833	1.21e-07	42.4
bin.1171	k127_2333912_length_11736_cov_22.3554_1	VFG000221	(pilE)	Type IV pilus major pilin subunit PilE [Type IV pili (VF0075) - Adherence (VFC0001)] [Neisseria meningitidis MC58	Adherence	73.077	4.49e-22	80.1
bin.1171	k127_2333912_length_11736_cov_22.3554_1	VFG010455	(pilE/pilA)	type IV pilus assembly protein, major pilin [Type IV pili (VF0155) - Adherence (VFC0001)] [Legionella pneumophila subsp. pneumophila str. Philadelphia 1	Adherence	75	2.49e-19	72.4
bin.1171	k127_15335720_length_12127_cov_26.9740_15	VFG010455	(pilE/pilA)	type IV pilus assembly protein, major pilin [Type IV pili (VF0155) - Adherence (VFC0001)] [Legionella pneumophila subsp. pneumophila str. Philadelphia 1	Adherence	70	8.59e-07	39.3
bin.1171	k127_35127467_length_65943_cov_27.9975_34	VFG041097	(STM0273)	type VI secretion system-associated protein [SCI (Salmonella centrisome island)/SPI-6 T6SS (VF0974) - Effector delivery system (VFC0086)] [Salmonella enterica subsp. enterica serovar Typhimurium str. LT2	Effector delivery system	71.875	3.95e-85	245
bin.1171	k127_34968705_length_78415_cov_22.6253_70	VFG001855	(htpB)	Hsp60, 60K heat shock protein HtpB [Hsp60 (VF0159) - Adherence (VFC0001)] [Legionella pneumophila subsp. pneumophila str. Philadelphia 1	Adherence	74.316	0	653
bin.1171	k127_35127467_length_65943_cov_27.9975_26	VFG002076	(clpV1)	type VI secretion system AAA+ family ATPase [HSI-1 (VF0334) - Effector delivery system (VFC0086)] [Pseudomonas aeruginosa PAO1	Effector delivery system	73.26	0	1308
bin.1171	k127_35127467_length_65943_cov_27.9975_33	VFG002070	(hsiC1/vipB/tssC)	type VI secretion system tubule-forming protein VipB [HSI-1 (VF0334) - Effector delivery system (VFC0086)] [Pseudomonas aeruginosa PAO1	Effector delivery system	81.551	0	829
bin.1171	k127_35127467_length_65943_cov_27.9975_33	VFG041098	(STM0274)	EvpB family type VI secretion protein [SCI (Salmonella centrisome island)/SPI-6 T6SS (VF0974) - Effector delivery system (VFC0086)] [Salmonella enterica subsp. enterica serovar Typhimurium str. LT2	Effector delivery system	70.363	0	744
bin.1171	k127_35127467_length_65943_cov_27.9975_34	VFG002069	(hsiB1/vipA/tssB)	type VI secretion system tubule-forming protein VipA [HSI-1 (VF0334) - Effector delivery system (VFC0086)] [Pseudomonas aeruginosa PAO1	Effector delivery system	79.141	4.94e-95	270
bin.1171	k127_15756458_length_2522_cov_7.8593_1	VFG046465	(tufA)	elongation factor Tu [EF-Tu (VF0460) - Adherence (VFC0001)] [Francisella tularensis subsp. tularensis SCHU S4	Adherence	87.805	5.18e-19	74.7
bin.1171	k127_8196766_length_31833_cov_21.9960_23	VFG001223	(pilT)	twitching motility protein PilT [Type IV pili (VF0082) - Adherence (VFC0001)] [Pseudomonas aeruginosa PAO1	Adherence	75.652	0	535
bin.1171	k127_8196766_length_31833_cov_21.9960_23	VFG050386	(pilT)	type IV pilus twitching motility protein PilT [TFP (VF1334) - Adherence (VFC0001)] [Acinetobacter baumannii ACICU	Adherence	74.783	0	525
bin.1171	k127_8196766_length_31833_cov_21.9960_23	VFG038464	(tapT)	twitching ATPase [Tap type IV pili (VF0475) - Adherence (VFC0001)] [Aeromonas hydrophila ML09-119	Adherence	73.099	0	514
bin.1171	k127_8196766_length_31833_cov_21.9960_23	VFG042870	(pilT)	type IV pilus twitching motility protein PilT [Type IV pili (VF0155) - Adherence (VFC0001)] [Legionella pneumophila subsp. pneumophila str. Philadelphia 1	Adherence	71.386	2.37e-180	500
bin.1172	k127_48823867_length_60054_cov_10.0000_23	VFG041097	(STM0273)	type VI secretion system-associated protein [SCI (Salmonella centrisome island)/SPI-6 T6SS (VF0974) - Effector delivery system (VFC0086)] [Salmonella enterica subsp. enterica serovar Typhimurium str. LT2	Effector delivery system	71.875	1.31e-85	246
bin.1172	k127_48823867_length_60054_cov_10.0000_23	VFG002069	(hsiB1/vipA/tssB)	type VI secretion system tubule-forming protein VipA [HSI-1 (VF0334) - Effector delivery system (VFC0086)] [Pseudomonas aeruginosa PAO1	Effector delivery system	80.247	1.23e-96	274
bin.1172	k127_48823867_length_60054_cov_10.0000_22	VFG002070	(hsiC1/vipB/tssC)	type VI secretion system tubule-forming protein VipB [HSI-1 (VF0334) - Effector delivery system (VFC0086)] [Pseudomonas aeruginosa PAO1	Effector delivery system	71.663	0	731
bin.1172	k127_48823867_length_60054_cov_10.0000_16	VFG002076	(clpV1)	type VI secretion system AAA+ family ATPase [HSI-1 (VF0334) - Effector delivery system (VFC0086)] [Pseudomonas aeruginosa PAO1	Effector delivery system	70.497	0	1274
bin.1173	k127_14641048_length_2973_cov_6.9874_1	VFG046465	(tufA)	elongation factor Tu [EF-Tu (VF0460) - Adherence (VFC0001)] [Francisella tularensis subsp. tularensis SCHU S4	Adherence	70.621	2.95e-77	233
bin.1174	k127_30110944_length_31079_cov_10.0000_28	VFG046465	(tufA)	elongation factor Tu [EF-Tu (VF0460) - Adherence (VFC0001)] [Francisella tularensis subsp. tularensis SCHU S4	Adherence	81.579	3.38e-17	69.7
bin.1174	k127_13129047_length_25122_cov_9.9834_1	VFG000080	(clpE)	ATP-dependent protease [ClpE (VF0073) - Stress survival (VFC0282)] [Listeria monocytogenes EGD-e	Stress survival	73.846	3.05e-26	103
bin.1174	k127_16661252_length_18774_cov_8.9974_1	VFG046465	(tufA)	elongation factor Tu [EF-Tu (VF0460) - Adherence (VFC0001)] [Francisella tularensis subsp. tularensis SCHU S4	Adherence	73.469	0	572
bin.1175	k127_43483498_length_10183_cov_6.0000_9	VFG042870	(pilT)	type IV pilus twitching motility protein PilT [Type IV pili (VF0155) - Adherence (VFC0001)] [Legionella pneumophila subsp. pneumophila str. Philadelphia 1	Adherence	72.174	0	505
bin.1175	k127_43483498_length_10183_cov_6.0000_9	VFG038464	(tapT)	twitching ATPase [Tap type IV pili (VF0475) - Adherence (VFC0001)] [Aeromonas hydrophila ML09-119	Adherence	73.623	0	526
bin.1175	k127_43483498_length_10183_cov_6.0000_9	VFG001223	(pilT)	twitching motility protein PilT [Type IV pili (VF0082) - Adherence (VFC0001)] [Pseudomonas aeruginosa PAO1	Adherence	75.362	0	530
bin.1175	k127_43483498_length_10183_cov_6.0000_9	VFG050386	(pilT)	type IV pilus twitching motility protein PilT [TFP (VF1334) - Adherence (VFC0001)] [Acinetobacter baumannii ACICU	Adherence	77.101	0	535
bin.1175	k127_41934398_length_12541_cov_7.0000_1	VFG037720	(adeG)	cation/multidrug efflux pump [AdeFGH efflux pump (VF0504) - Biofilm (VFC0271)] [Acinetobacter baumannii ACICU	Biofilm	70.748	0	1270
bin.1175	k127_27407830_length_14161_cov_8.0000_15	VFG000232	(pilT)	twitching motility protein PilT [Type IV pili (VF0075) - Adherence (VFC0001)] [Neisseria meningitidis MC58	Adherence	70	2.86e-111	320
bin.1175	k127_17929996_length_56979_cov_7.4017_57	VFG001405	(sigA/rpoV)	RNA polymerase sigma factor SigA [SigA (VF0257) - Regulation (VFC0301)] [Mycobacterium tuberculosis H37Rv	Regulation	73.684	1.47e-34	135
bin.1175	k127_27407830_length_14161_cov_8.0000_15	VFG038464	(tapT)	twitching ATPase [Tap type IV pili (VF0475) - Adherence (VFC0001)] [Aeromonas hydrophila ML09-119	Adherence	74.194	1.69e-113	325
bin.1175	k127_27407830_length_14161_cov_8.0000_15	VFG050386	(pilT)	type IV pilus twitching motility protein PilT [TFP (VF1334) - Adherence (VFC0001)] [Acinetobacter baumannii ACICU	Adherence	78.182	1.71e-120	343
bin.1175	k127_27407830_length_14161_cov_8.0000_15	VFG001223	(pilT)	twitching motility protein PilT [Type IV pili (VF0082) - Adherence (VFC0001)] [Pseudomonas aeruginosa PAO1	Adherence	78.636	2.09e-122	348
bin.1175	k127_39452896_length_15321_cov_5.9980_6	VFG001855	(htpB)	Hsp60, 60K heat shock protein HtpB [Hsp60 (VF0159) - Adherence (VFC0001)] [Legionella pneumophila subsp. pneumophila str. Philadelphia 1	Adherence	74.354	0	754
bin.1175	k127_5701124_length_22294_cov_8.0000_24	VFG037720	(adeG)	cation/multidrug efflux pump [AdeFGH efflux pump (VF0504) - Biofilm (VFC0271)] [Acinetobacter baumannii ACICU	Biofilm	79.646	5.45e-51	169
bin.1175	k127_27407830_length_14161_cov_8.0000_15	VFG042870	(pilT)	type IV pilus twitching motility protein PilT [Type IV pili (VF0155) - Adherence (VFC0001)] [Legionella pneumophila subsp. pneumophila str. Philadelphia 1	Adherence	74.299	3.29e-112	322
bin.1176	k127_37945018_length_24545_cov_5.9985_14	VFG011430	(acpXL)	acyl carrier protein [LPS (VF0367) - Immune modulation (VFC0258)] [Brucella melitensis bv. 1 str. 16M	Immune modulation	82.051	7.68e-40	123
bin.1176	k127_21709303_length_9902_cov_6.9963_13	VFG011626	(bvrR)	response regulator transcription factor [BvrR-BvrS (VF0368) - Regulation (VFC0301)] [Brucella melitensis bv. 1 str. 16M	Regulation	89.157	9.17e-51	156
bin.1176	k127_41694034_length_9317_cov_5.0000_1	VFG011626	(bvrR)	response regulator transcription factor [BvrR-BvrS (VF0368) - Regulation (VFC0301)] [Brucella melitensis bv. 1 str. 16M	Regulation	85.556	2.75e-108	306
bin.1176	k127_31196763_length_2854_cov_4.9982_2	VFG011414	(kdsA)	2-dehydro-3-deoxyphosphooctonate aldolase [LPS (VF0367) - Immune modulation (VFC0258)] [Brucella melitensis bv. 1 str. 16M	Immune modulation	75.092	2.63e-135	381
bin.1177	k127_30968891_length_4547_cov_7.0000_1	VFG039025	(virD4)	type IV secretion system component VirD4 [Rvh T4SS (VF0487) - Effector delivery system (VFC0086)] [Anaplasma phagocytophilum HZ	Effector delivery system	72.236	0	631
bin.1177	k127_30968891_length_4547_cov_7.0000_1	VFG040422	(rvhD4)	type IV secretion system component VirD4 [Rvh T4SS (VF0488) - Effector delivery system (VFC0086)] [Rickettsia typhi str. Wilmington	Effector delivery system	71.693	0	578
bin.1177	k127_26196634_length_9199_cov_6.0000_8	VFG011414	(kdsA)	2-dehydro-3-deoxyphosphooctonate aldolase [LPS (VF0367) - Immune modulation (VFC0258)] [Brucella melitensis bv. 1 str. 16M	Immune modulation	72.593	1.06e-132	374
bin.1177	k127_49776656_length_5476_cov_4.9972_1	VFG046465	(tufA)	elongation factor Tu [EF-Tu (VF0460) - Adherence (VFC0001)] [Francisella tularensis subsp. tularensis SCHU S4	Adherence	82.051	4.63e-17	68.9
bin.1177	k127_23370007_length_15755_cov_6.5097_4	VFG046465	(tufA)	elongation factor Tu [EF-Tu (VF0460) - Adherence (VFC0001)] [Francisella tularensis subsp. tularensis SCHU S4	Adherence	75.696	0	608
bin.1177	k127_45590509_length_13298_cov_6.0000_2	VFG011430	(acpXL)	acyl carrier protein [LPS (VF0367) - Immune modulation (VFC0258)] [Brucella melitensis bv. 1 str. 16M	Immune modulation	75.641	6.34e-37	116
bin.1178	k127_23087984_length_24983_cov_11.0000_26	VFG002225	(gmd)	GDP-mannose 4,6-dehydratase [LPS (VF0367) - Immune modulation (VFC0258)] [Brucella melitensis bv. 1 str. 16M	Immune modulation	79.282	0	602
bin.1178	k127_23087984_length_24983_cov_11.0000_26	VFG048885	(gmd)	GDP-mannose 4,6-dehydratase [Capsule (VF0560) - Immune modulation (VFC0258)] [Klebsiella pneumoniae subsp. pneumoniae NTUH-K2044	Immune modulation	72.802	0	559
bin.1178	k127_23087984_length_24983_cov_11.0000_26	VFG002365	(gmd)	GDP-mannose 4,6-dehydratase [O-antigen (VF0392) - Immune modulation (VFC0258)] [Yersinia enterocolitica subsp. enterocolitica 8081	Immune modulation	71.507	0	553
bin.1178	k127_5351047_length_11808_cov_7.0000_8	VFG006986	(mshA)	MSHA pilin protein MshA [MSHA pili (VF0515) - Adherence (VFC0001)] [Vibrio cholerae O1 biovar El Tor str. N16961	Adherence	75.862	2.78e-08	48.5
bin.1178	k127_2363644_length_9722_cov_6.9962_5	VFG001223	(pilT)	twitching motility protein PilT [Type IV pili (VF0082) - Adherence (VFC0001)] [Pseudomonas aeruginosa PAO1	Adherence	77.391	0	546
bin.1178	k127_2363644_length_9722_cov_6.9962_5	VFG050386	(pilT)	type IV pilus twitching motility protein PilT [TFP (VF1334) - Adherence (VFC0001)] [Acinetobacter baumannii ACICU	Adherence	75.362	0	525
bin.1178	k127_2363644_length_9722_cov_6.9962_5	VFG038464	(tapT)	twitching ATPase [Tap type IV pili (VF0475) - Adherence (VFC0001)] [Aeromonas hydrophila ML09-119	Adherence	73.684	0	512
bin.1178	k127_2363644_length_9722_cov_6.9962_5	VFG042870	(pilT)	type IV pilus twitching motility protein PilT [Type IV pili (VF0155) - Adherence (VFC0001)] [Legionella pneumophila subsp. pneumophila str. Philadelphia 1	Adherence	73.746	0	510
bin.1178	k127_24076231_length_3574_cov_7.0000_2	VFG014103	(wbpE)	UDP-2-acetamido-2-deoxy-3-oxo-D-glucuronate aminotransferase [LPS (VF0085) - Immune modulation (VFC0258)] [Pseudomonas aeruginosa PAO1	Immune modulation	75.362	0	539
bin.1178	k127_24076231_length_3574_cov_7.0000_3	VFG000037	(bplB)	probable acetyltransferase [LPS (VF0033) - Immune modulation (VFC0258)] [Bordetella pertussis Tohama I	Immune modulation	73.262	1.78e-102	291
bin.1178	k127_24076231_length_3574_cov_7.0000_3	VFG014102	(wbpD)	UDP-2-acetamido-3-amino-2, 3-dideoxy-D-glucuronate N-acetyltransferase [LPS (VF0085) - Immune modulation (VFC0258)] [Pseudomonas aeruginosa PAO1	Immune modulation	74.725	1.48e-97	278
bin.1178	k127_24076231_length_3574_cov_7.0000_4	VFG000038	(bplA)	probable oxidoreductase [LPS (VF0033) - Immune modulation (VFC0258)] [Bordetella pertussis Tohama I	Immune modulation	71.795	0	546
bin.1178	k127_18503835_length_2653_cov_7.0000_1	VFG037897	(tviB)	Vi polysaccharide biosynthesis UDP-N-acetylglucosamine C-6 dehydrogenase TviB [Capsule (VF0465) - Immune modulation (VFC0258)] [Acinetobacter baumannii ACICU	Immune modulation	72.438	6.17e-151	426
bin.1179	k127_28206047_length_212721_cov_35.9990_170	VFG006896	(pilA)	pilin [ChiRP (VF0609) - Adherence (VFC0001)] [Vibrio cholerae O1 biovar El Tor str. N16961	Adherence	70.968	5.56e-10	52
bin.1179	k127_18464988_length_185609_cov_36.9988_74	VFG011430	(acpXL)	acyl carrier protein [LPS (VF0367) - Immune modulation (VFC0258)] [Brucella melitensis bv. 1 str. 16M	Immune modulation	70.833	1.67e-30	100
bin.1179	k127_26047601_length_233046_cov_37.9981_50	VFG046465	(tufA)	elongation factor Tu [EF-Tu (VF0460) - Adherence (VFC0001)] [Francisella tularensis subsp. tularensis SCHU S4	Adherence	75.879	0	610
bin.1182	k127_5634504_length_171004_cov_20.3470_38	VFG052405	(mcp-5)	methyl-accepting chemotaxis protein [Flagella (VF1368) - Motility (VFC0204)] [Borrelia burgdorferi B31	Motility	70.213	1.04e-11	65.1
bin.1182	k127_10402830_length_77109_cov_21.9984_1	VFG000037	(bplB)	probable acetyltransferase [LPS (VF0033) - Immune modulation (VFC0258)] [Bordetella pertussis Tohama I	Immune modulation	76.147	3.92e-59	177
bin.1182	k127_10402830_length_77109_cov_21.9984_1	VFG014102	(wbpD)	UDP-2-acetamido-3-amino-2, 3-dideoxy-D-glucuronate N-acetyltransferase [LPS (VF0085) - Immune modulation (VFC0258)] [Pseudomonas aeruginosa PAO1	Immune modulation	72.321	1.46e-57	173
bin.1182	k127_10402830_length_77109_cov_21.9984_2	VFG000038	(bplA)	probable oxidoreductase [LPS (VF0033) - Immune modulation (VFC0258)] [Bordetella pertussis Tohama I	Immune modulation	73.199	0	537
bin.1182	k127_1907480_length_64246_cov_22.3264_56	VFG046465	(tufA)	elongation factor Tu [EF-Tu (VF0460) - Adherence (VFC0001)] [Francisella tularensis subsp. tularensis SCHU S4	Adherence	79.487	1.01e-16	68.2
bin.1182	k127_13958419_length_27843_cov_17.5502_1	VFG046465	(tufA)	elongation factor Tu [EF-Tu (VF0460) - Adherence (VFC0001)] [Francisella tularensis subsp. tularensis SCHU S4	Adherence	79.487	1.01e-16	68.2
bin.1183	k127_19530144_length_14700_cov_9.0000_7	VFG043365	(tlpC)	membrane-bound chemoreceptor [Flagella (VF0051) - Motility (VFC0204)] [Helicobacter pylori 26695	Motility	78.947	2.15e-20	92
bin.1183	k127_8507635_length_21786_cov_8.0000_10	VFG000232	(pilT)	twitching motility protein PilT [Type IV pili (VF0075) - Adherence (VFC0001)] [Neisseria meningitidis MC58	Adherence	71.304	0	515
bin.1183	k127_8507635_length_21786_cov_8.0000_10	VFG042870	(pilT)	type IV pilus twitching motility protein PilT [Type IV pili (VF0155) - Adherence (VFC0001)] [Legionella pneumophila subsp. pneumophila str. Philadelphia 1	Adherence	72.754	0	518
bin.1183	k127_8507635_length_21786_cov_8.0000_10	VFG001223	(pilT)	twitching motility protein PilT [Type IV pili (VF0082) - Adherence (VFC0001)] [Pseudomonas aeruginosa PAO1	Adherence	76.232	0	540
bin.1183	k127_8507635_length_21786_cov_8.0000_10	VFG038464	(tapT)	twitching ATPase [Tap type IV pili (VF0475) - Adherence (VFC0001)] [Aeromonas hydrophila ML09-119	Adherence	75.953	0	540
bin.1183	k127_8507635_length_21786_cov_8.0000_10	VFG050386	(pilT)	type IV pilus twitching motility protein PilT [TFP (VF1334) - Adherence (VFC0001)] [Acinetobacter baumannii ACICU	Adherence	78.261	0	552
bin.1183	k127_27701694_length_23392_cov_8.0000_10	VFG043378	(cheV3)	chemotaxis coupling protein CheV3 [Flagella (VF0051) - Motility (VFC0204)] [Helicobacter pylori 26695	Motility	74.194	8.27e-21	92.4
bin.1183	k127_1624523_length_30690_cov_8.0000_2	VFG048885	(gmd)	GDP-mannose 4,6-dehydratase [Capsule (VF0560) - Immune modulation (VFC0258)] [Klebsiella pneumoniae subsp. pneumoniae NTUH-K2044	Immune modulation	79.661	2.2e-107	309
bin.1183	k127_1624523_length_30690_cov_8.0000_2	VFG002365	(gmd)	GDP-mannose 4,6-dehydratase [O-antigen (VF0392) - Immune modulation (VFC0258)] [Yersinia enterocolitica subsp. enterocolitica 8081	Immune modulation	76.836	8.53e-104	300
bin.1183	k127_1624523_length_30690_cov_8.0000_2	VFG002225	(gmd)	GDP-mannose 4,6-dehydratase [LPS (VF0367) - Immune modulation (VFC0258)] [Brucella melitensis bv. 1 str. 16M	Immune modulation	78.09	2.02e-104	301
bin.1183	k127_18525376_length_37180_cov_7.8066_22	VFG000111	(pilA)	type 4 fimbrial precursor PilA [Type IV pili (VF0082) - Adherence (VFC0001)] [Pseudomonas aeruginosa PAO1	Adherence	70.732	7.16e-06	38.1
bin.1183	k127_18525376_length_37180_cov_7.8066_22	VFG006896	(pilA)	pilin [ChiRP (VF0609) - Adherence (VFC0001)] [Vibrio cholerae O1 biovar El Tor str. N16961	Adherence	77.143	6.32e-14	59.3
bin.1183	k127_8135538_length_4360_cov_8.0000_4	VFG006986	(mshA)	MSHA pilin protein MshA [MSHA pili (VF0515) - Adherence (VFC0001)] [Vibrio cholerae O1 biovar El Tor str. N16961	Adherence	77.419	9.15e-10	52
bin.1183	k127_48405678_length_8332_cov_6.1642_8	VFG001855	(htpB)	Hsp60, 60K heat shock protein HtpB [Hsp60 (VF0159) - Adherence (VFC0001)] [Legionella pneumophila subsp. pneumophila str. Philadelphia 1	Adherence	74.89	0	650
bin.1183	k127_1624523_length_30690_cov_8.0000_2	VFG000321	(rfbD)	GDP-D-mannose dehydratase [LPS (VF0056) - Immune modulation (VFC0258)] [Helicobacter pylori 26695	Immune modulation	71.823	8.26e-93	272
bin.1183	k127_40538782_length_17560_cov_8.0000_5	VFG001225	(pilG)	twitching motility protein PilG [Type IV pili (VF0082) - Adherence (VFC0001)] [Pseudomonas aeruginosa PAO1	Adherence	71.074	4.46e-62	184
bin.1183	k127_8135538_length_4360_cov_8.0000_3	VFG006992	(mshC)	MSHA pilin protein MshC [MSHA pili (VF0515) - Adherence (VFC0001)] [Vibrio cholerae O1 biovar El Tor str. N16961	Adherence	70.37	2.62e-06	41.6
bin.1183	k127_17487595_length_6210_cov_15.0000_1	VFG001855	(htpB)	Hsp60, 60K heat shock protein HtpB [Hsp60 (VF0159) - Adherence (VFC0001)] [Legionella pneumophila subsp. pneumophila str. Philadelphia 1	Adherence	76.522	9.12e-48	157
bin.1184	k127_21862494_length_24659_cov_6.0315_4	VFG011430	(acpXL)	acyl carrier protein [LPS (VF0367) - Immune modulation (VFC0258)] [Brucella melitensis bv. 1 str. 16M	Immune modulation	78.205	4.12e-37	116
bin.1184	k127_25632814_length_13256_cov_6.6350_13	VFG047708	(carB)	carbamoyl phosphate synthase large subunit [Pyrimidine biosynthesis (VF0558) - Nutritional/Metabolic factor (VFC0272)] [Francisella tularensis subsp. tularensis SCHU S4	Nutritional/Metabolic factor	70.183	2.55e-104	322
bin.1184	k127_28776609_length_12115_cov_7.0000_1	VFG046465	(tufA)	elongation factor Tu [EF-Tu (VF0460) - Adherence (VFC0001)] [Francisella tularensis subsp. tularensis SCHU S4	Adherence	95.238	1.52e-07	41.2
bin.1184	k127_28775862_length_11419_cov_6.9915_12	VFG046465	(tufA)	elongation factor Tu [EF-Tu (VF0460) - Adherence (VFC0001)] [Francisella tularensis subsp. tularensis SCHU S4	Adherence	95.238	1.52e-07	41.2
bin.1184	k127_36535003_length_10833_cov_7.0000_7	VFG011414	(kdsA)	2-dehydro-3-deoxyphosphooctonate aldolase [LPS (VF0367) - Immune modulation (VFC0258)] [Brucella melitensis bv. 1 str. 16M	Immune modulation	72.157	2.41e-120	343
bin.1184	k127_45321333_length_3058_cov_7.0000_1	VFG046465	(tufA)	elongation factor Tu [EF-Tu (VF0460) - Adherence (VFC0001)] [Francisella tularensis subsp. tularensis SCHU S4	Adherence	86.111	4.78e-17	68.6
bin.1185	k127_7143788_length_5929_cov_5.7406_1	VFG046465	(tufA)	elongation factor Tu [EF-Tu (VF0460) - Adherence (VFC0001)] [Francisella tularensis subsp. tularensis SCHU S4	Adherence	76	2.98e-50	161
bin.1186	k127_23213858_length_10186_cov_15.9821_1	VFG046465	(tufA)	elongation factor Tu [EF-Tu (VF0460) - Adherence (VFC0001)] [Francisella tularensis subsp. tularensis SCHU S4	Adherence	76.19	6.7e-17	68.6
bin.1186	k127_39786275_length_85080_cov_17.9989_63	VFG001855	(htpB)	Hsp60, 60K heat shock protein HtpB [Hsp60 (VF0159) - Adherence (VFC0001)] [Legionella pneumophila subsp. pneumophila str. Philadelphia 1	Adherence	71.676	5.68e-80	245
bin.1187	k127_11763326_length_228523_cov_20.9995_103	VFG046465	(tufA)	elongation factor Tu [EF-Tu (VF0460) - Adherence (VFC0001)] [Francisella tularensis subsp. tularensis SCHU S4	Adherence	74.495	0	595
bin.1189	k127_19651533_length_2366_cov_4.0000_3	VFG011414	(kdsA)	2-dehydro-3-deoxyphosphooctonate aldolase [LPS (VF0367) - Immune modulation (VFC0258)] [Brucella melitensis bv. 1 str. 16M	Immune modulation	73.516	1.1e-102	296
bin.1189	k127_27230950_length_3607_cov_4.0000_4	VFG011430	(acpXL)	acyl carrier protein [LPS (VF0367) - Immune modulation (VFC0258)] [Brucella melitensis bv. 1 str. 16M	Immune modulation	80.822	5.62e-36	114
bin.1189	k127_23840665_length_1984_cov_6.0000_1	VFG002377	(rfbF)	glucose-1-phosphate cytidylyltransferase [O-antigen (VF0392) - Immune modulation (VFC0258)] [Yersinia enterocolitica subsp. enterocolitica 8081	Immune modulation	78.261	7.75e-23	84.3
bin.1190	k127_45199681_length_6200_cov_9.2132_2	VFG001974	(kpsT)	capsule polysaccharide ABC transporter ATP-binding protein [Capsule (VF0323) - Immune modulation (VFC0258)] [Campylobacter jejuni subsp. jejuni NCTC 11168	Immune modulation	70	2.8e-06	46.2
bin.1190	k127_40581078_length_5713_cov_6.9936_1	VFG046465	(tufA)	elongation factor Tu [EF-Tu (VF0460) - Adherence (VFC0001)] [Francisella tularensis subsp. tularensis SCHU S4	Adherence	73.832	2.19e-56	176
bin.1191	k127_10818622_length_8059_cov_6.9955_1	VFG001259	(fliP)	flagellar biosynthetic protein FliP [Flagella (VF0273) - Motility (VFC0204)] [Pseudomonas aeruginosa PAO1	Motility	72.581	9.36e-28	97.4
bin.1191	k127_10818622_length_8059_cov_6.9955_1	VFG007412	(fliP)	flagellar biosynthesis protein [Flagella (VF0519) - Motility (VFC0204)] [Vibrio cholerae O1 biovar El Tor str. N16961	Motility	77.049	2.3e-28	99.8
bin.1191	k127_10818622_length_8059_cov_6.9955_1	VFG002494	(fliP)	flagellar biosynthesis protein FliP [Flagella (VF0430) - Motility (VFC0204)] [Burkholderia pseudomallei K96243	Motility	80.328	2.9e-28	98.6
bin.1191	k127_10818622_length_8059_cov_6.9955_1	VFG038667	(fliP)	flagellar biosynthesis protein FliP [Polar flagella (VF0473) - Motility (VFC0204)] [Aeromonas hydrophila ML09-119	Motility	75.41	3.16e-28	98.6
bin.1191	k127_10818622_length_8059_cov_6.9955_1	VFG002016	(fliP)	flagellar biosynthetic protein FliP [Flagella (VF0157) - Motility (VFC0204)] [Legionella pneumophila subsp. pneumophila str. Philadelphia 1	Motility	70.492	1.31e-26	94.4
bin.1191	k127_47991974_length_4904_cov_5.0000_2	VFG048885	(gmd)	GDP-mannose 4,6-dehydratase [Capsule (VF0560) - Immune modulation (VFC0258)] [Klebsiella pneumoniae subsp. pneumoniae NTUH-K2044	Immune modulation	74.725	0	584
bin.1191	k127_41528820_length_5312_cov_6.2825_6	VFG001855	(htpB)	Hsp60, 60K heat shock protein HtpB [Hsp60 (VF0159) - Adherence (VFC0001)] [Legionella pneumophila subsp. pneumophila str. Philadelphia 1	Adherence	76.05	3.27e-122	356
bin.1191	k127_47991974_length_4904_cov_5.0000_2	VFG002365	(gmd)	GDP-mannose 4,6-dehydratase [O-antigen (VF0392) - Immune modulation (VFC0258)] [Yersinia enterocolitica subsp. enterocolitica 8081	Immune modulation	73.554	0	576
bin.1191	k127_47991974_length_4904_cov_5.0000_2	VFG002225	(gmd)	GDP-mannose 4,6-dehydratase [LPS (VF0367) - Immune modulation (VFC0258)] [Brucella melitensis bv. 1 str. 16M	Immune modulation	70.572	0	540
bin.1191	k127_4487649_length_2488_cov_7.0000_4	VFG043367	(tlpB)	membrane-bound chemoreceptor sensing pH and autoinducer-2 [Flagella (VF0051) - Motility (VFC0204)] [Helicobacter pylori 26695	Motility	77.778	1.33e-15	71.6
bin.1191	k127_36086431_length_9081_cov_10.0000_9	VFG047039	(wbtL)	glucose-1-phosphate thymidylyltransferase [LPS (VF0542) - Immune modulation (VFC0258)] [Francisella tularensis subsp. tularensis SCHU S4	Immune modulation	83.333	4.35e-19	74.3
bin.1191	k127_10818622_length_8059_cov_6.9955_1	VFG002338	(fliP)	flagellar biosynthetic protein FliP [Flagella (VF0394) - Motility (VFC0204)] [Yersinia enterocolitica subsp. enterocolitica 8081	Motility	76.667	1.82e-26	94
bin.1191	k127_6775986_length_9555_cov_5.5838_1	VFG043378	(cheV3)	chemotaxis coupling protein CheV3 [Flagella (VF0051) - Motility (VFC0204)] [Helicobacter pylori 26695	Motility	79.31	1.31e-20	92.8
bin.1191	k127_44500681_length_17333_cov_7.0000_11	VFG000037	(bplB)	probable acetyltransferase [LPS (VF0033) - Immune modulation (VFC0258)] [Bordetella pertussis Tohama I	Immune modulation	71.111	8.2e-95	271
bin.1191	k127_20025294_length_12148_cov_6.9970_8	VFG042870	(pilT)	type IV pilus twitching motility protein PilT [Type IV pili (VF0155) - Adherence (VFC0001)] [Legionella pneumophila subsp. pneumophila str. Philadelphia 1	Adherence	70.548	5.27e-74	222
bin.1191	k127_44863344_length_30504_cov_7.0273_23	VFG002069	(hsiB1/vipA/tssB)	type VI secretion system tubule-forming protein VipA [HSI-1 (VF0334) - Effector delivery system (VFC0086)] [Pseudomonas aeruginosa PAO1	Effector delivery system	78.788	3.05e-96	273
bin.1191	k127_44863344_length_30504_cov_7.0273_24	VFG002070	(hsiC1/vipB/tssC)	type VI secretion system tubule-forming protein VipB [HSI-1 (VF0334) - Effector delivery system (VFC0086)] [Pseudomonas aeruginosa PAO1	Effector delivery system	79.074	0	816
bin.1191	k127_44863344_length_30504_cov_7.0273_24	VFG041098	(STM0274)	EvpB family type VI secretion protein [SCI (Salmonella centrisome island)/SPI-6 T6SS (VF0974) - Effector delivery system (VFC0086)] [Salmonella enterica subsp. enterica serovar Typhimurium str. LT2	Effector delivery system	73.222	0	739
bin.1191	k127_44343212_length_9699_cov_6.9962_1	VFG001381	(icl)	Isocitrate lyase Icl (isocitrase) (isocitratase) [Isocitrate lyase (VF0253) - Others (VFC0346)] [Mycobacterium tuberculosis H37Rv	Others	74.038	1.38e-52	167
bin.1191	k127_28663587_length_24119_cov_7.9982_1	VFG043378	(cheV3)	chemotaxis coupling protein CheV3 [Flagella (VF0051) - Motility (VFC0204)] [Helicobacter pylori 26695	Motility	77.193	2.81e-19	88.2
bin.1191	k127_44863344_length_30504_cov_7.0273_31	VFG002076	(clpV1)	type VI secretion system AAA+ family ATPase [HSI-1 (VF0334) - Effector delivery system (VFC0086)] [Pseudomonas aeruginosa PAO1	Effector delivery system	76.619	0	1252
bin.1191	k127_1191749_length_16165_cov_5.9989_1	VFG046465	(tufA)	elongation factor Tu [EF-Tu (VF0460) - Adherence (VFC0001)] [Francisella tularensis subsp. tularensis SCHU S4	Adherence	82.927	4.31e-18	72
bin.1191	k127_20025294_length_12148_cov_6.9970_8	VFG050386	(pilT)	type IV pilus twitching motility protein PilT [TFP (VF1334) - Adherence (VFC0001)] [Acinetobacter baumannii ACICU	Adherence	75.342	5.72e-79	234
bin.1191	k127_20025294_length_12148_cov_6.9970_8	VFG001223	(pilT)	twitching motility protein PilT [Type IV pili (VF0082) - Adherence (VFC0001)] [Pseudomonas aeruginosa PAO1	Adherence	76.027	8.97e-79	234
bin.1191	k127_20025294_length_12148_cov_6.9970_8	VFG038464	(tapT)	twitching ATPase [Tap type IV pili (VF0475) - Adherence (VFC0001)] [Aeromonas hydrophila ML09-119	Adherence	72.603	8.3e-76	226
bin.1191	k127_44500681_length_17333_cov_7.0000_10	VFG000036	(bplC)	lipopolysaccharide biosynthesis protein [LPS (VF0033) - Immune modulation (VFC0258)] [Bordetella pertussis Tohama I	Immune modulation	72.603	0	542
bin.1192	k127_41212810_length_116314_cov_13.9993_115	VFG002225	(gmd)	GDP-mannose 4,6-dehydratase [LPS (VF0367) - Immune modulation (VFC0258)] [Brucella melitensis bv. 1 str. 16M	Immune modulation	70.501	0	506
bin.1192	k127_143995_length_10109_cov_9.6307_10	VFG001862	(katB)	catalase-peroxidase KatB [KatAB (VF0168) - Stress survival (VFC0282)] [Legionella pneumophila subsp. pneumophila str. Philadelphia 1	Stress survival	76.611	0	1151
bin.1193	k127_32483948_length_18563_cov_26.4287_5	VFG001855	(htpB)	Hsp60, 60K heat shock protein HtpB [Hsp60 (VF0159) - Adherence (VFC0001)] [Legionella pneumophila subsp. pneumophila str. Philadelphia 1	Adherence	74.432	0	761
bin.1193	k127_12203613_length_7555_cov_28.9548_8	VFG046465	(tufA)	elongation factor Tu [EF-Tu (VF0460) - Adherence (VFC0001)] [Francisella tularensis subsp. tularensis SCHU S4	Adherence	80.851	2.22e-20	78.6
bin.1193	k127_5947861_length_10380_cov_25.4071_1	VFG046465	(tufA)	elongation factor Tu [EF-Tu (VF0460) - Adherence (VFC0001)] [Francisella tularensis subsp. tularensis SCHU S4	Adherence	78.734	0	629
bin.1193	k127_41348600_length_18665_cov_35.0000_10	VFG042870	(pilT)	type IV pilus twitching motility protein PilT [Type IV pili (VF0155) - Adherence (VFC0001)] [Legionella pneumophila subsp. pneumophila str. Philadelphia 1	Adherence	74.622	0	509
bin.1193	k127_41348600_length_18665_cov_35.0000_10	VFG001223	(pilT)	twitching motility protein PilT [Type IV pili (VF0082) - Adherence (VFC0001)] [Pseudomonas aeruginosa PAO1	Adherence	76.522	0	543
bin.1193	k127_41348600_length_18665_cov_35.0000_10	VFG050386	(pilT)	type IV pilus twitching motility protein PilT [TFP (VF1334) - Adherence (VFC0001)] [Acinetobacter baumannii ACICU	Adherence	74.855	0	526
bin.1193	k127_41348600_length_18665_cov_35.0000_10	VFG038464	(tapT)	twitching ATPase [Tap type IV pili (VF0475) - Adherence (VFC0001)] [Aeromonas hydrophila ML09-119	Adherence	73.099	0	509
bin.1193	k127_15601469_length_29666_cov_31.1167_4	VFG046465	(tufA)	elongation factor Tu [EF-Tu (VF0460) - Adherence (VFC0001)] [Francisella tularensis subsp. tularensis SCHU S4	Adherence	78.987	0	626
bin.1195	k127_18669208_length_242022_cov_19.9991_198	VFG000221	(pilE)	Type IV pilus major pilin subunit PilE [Type IV pili (VF0075) - Adherence (VFC0001)] [Neisseria meningitidis MC58	Adherence	70.37	2.46e-06	44.3
bin.1195	k127_46230308_length_110995_cov_20.8193_67	VFG000221	(pilE)	Type IV pilus major pilin subunit PilE [Type IV pili (VF0075) - Adherence (VFC0001)] [Neisseria meningitidis MC58	Adherence	73.077	2.07e-06	44.3
bin.1195	k127_24837235_length_95968_cov_20.8504_99	VFG047708	(carB)	carbamoyl phosphate synthase large subunit [Pyrimidine biosynthesis (VF0558) - Nutritional/Metabolic factor (VFC0272)] [Francisella tularensis subsp. tularensis SCHU S4	Nutritional/Metabolic factor	74.242	1.22e-32	114
bin.1197	k127_11402687_length_3825_cov_14.9151_1	VFG048885	(gmd)	GDP-mannose 4,6-dehydratase [Capsule (VF0560) - Immune modulation (VFC0258)] [Klebsiella pneumoniae subsp. pneumoniae NTUH-K2044	Immune modulation	75	3.01e-87	257
bin.1197	k127_11402687_length_3825_cov_14.9151_1	VFG002365	(gmd)	GDP-mannose 4,6-dehydratase [O-antigen (VF0392) - Immune modulation (VFC0258)] [Yersinia enterocolitica subsp. enterocolitica 8081	Immune modulation	76.282	1.52e-86	255
bin.1197	k127_11402687_length_3825_cov_14.9151_1	VFG002225	(gmd)	GDP-mannose 4,6-dehydratase [LPS (VF0367) - Immune modulation (VFC0258)] [Brucella melitensis bv. 1 str. 16M	Immune modulation	73.248	1.62e-83	247
bin.1199	k127_42852623_length_12529_cov_7.0000_1	VFG012095	(groEL)	chaperonin GroEL [GroEL (VF0594) - Adherence (VFC0001)] [Clostridium difficile 630	Adherence	71.538	4.14e-59	188
bin.1201	k127_25310086_length_5184_cov_11.9869_5	VFG046465	(tufA)	elongation factor Tu [EF-Tu (VF0460) - Adherence (VFC0001)] [Francisella tularensis subsp. tularensis SCHU S4	Adherence	73.171	6.7e-17	68.6
bin.1201	k127_34055225_length_12465_cov_11.9947_11	VFG046465	(tufA)	elongation factor Tu [EF-Tu (VF0460) - Adherence (VFC0001)] [Francisella tularensis subsp. tularensis SCHU S4	Adherence	72.414	5.09e-08	42.7
bin.1201	k127_6987230_length_3852_cov_14.9774_5	VFG045309	(LPG_RS03775)	NAD-dependent epimerase/dehydratase family protein [LPS (VF0171) - Immune modulation (VFC0258)] [Legionella pneumophila subsp. pneumophila str. Philadelphia 1	Immune modulation	73.077	2e-08	45.8
bin.1201	k127_14212125_length_24887_cov_14.0000_37	VFG046465	(tufA)	elongation factor Tu [EF-Tu (VF0460) - Adherence (VFC0001)] [Francisella tularensis subsp. tularensis SCHU S4	Adherence	70.455	0	572
bin.1202	k127_21203958_length_2320_cov_20.8906_1	VFG046465	(tufA)	elongation factor Tu [EF-Tu (VF0460) - Adherence (VFC0001)] [Francisella tularensis subsp. tularensis SCHU S4	Adherence	75.61	5.62e-15	63.2
bin.1202	k127_21286082_length_5581_cov_19.2182_1	VFG046465	(tufA)	elongation factor Tu [EF-Tu (VF0460) - Adherence (VFC0001)] [Francisella tularensis subsp. tularensis SCHU S4	Adherence	75.61	5.62e-15	63.2
bin.1202	k127_36074998_length_32926_cov_31.9721_23	VFG006167	(pilX)	type IV pilus minor pilin PilX [Type IV pili (VF0075) - Adherence (VFC0001)] [Neisseria meningitidis MC58	Adherence	70.37	1.47e-08	44.7
bin.1203	k127_31442911_length_19366_cov_52.9676_4	VFG013418	(gmhA/lpcA)	phosphoheptose isomerase [LOS (VF0044) - Immune modulation (VFC0258)] [Haemophilus influenzae Rd KW20	Immune modulation	70.43	1.3e-98	281
bin.1203	k127_50129330_length_5593_cov_34.0000_9	VFG046465	(tufA)	elongation factor Tu [EF-Tu (VF0460) - Adherence (VFC0001)] [Francisella tularensis subsp. tularensis SCHU S4	Adherence	71.247	0	567
bin.1204	k127_27462814_length_3461_cov_9.0000_5	VFG043386	(cheY)	chemotaxis response regulator CheY [Flagella (VF0051) - Motility (VFC0204)] [Helicobacter pylori 26695	Motility	78.261	1.09e-06	38.1
bin.1204	k127_35574413_length_5240_cov_8.9452_5	VFG001396	(katG)	catalase-peroxidase [KatG (VF0303) - Stress survival (VFC0282)] [Mycobacterium tuberculosis H37Rv	Stress survival	70.115	7.44e-72	229
bin.1204	k127_27462814_length_3461_cov_9.0000_5	VFG043402	(cheY)	chemotaxis regulatory protein [Flagella (VF0114) - Motility (VFC0204)] [Campylobacter jejuni subsp. jejuni NCTC 11168	Motility	78.261	1.74e-06	37.7
bin.1204	k127_31640543_length_1561_cov_5.1297_2	VFG001396	(katG)	catalase-peroxidase [KatG (VF0303) - Stress survival (VFC0282)] [Mycobacterium tuberculosis H37Rv	Stress survival	71.336	2.94e-144	421
bin.1206	k127_6044615_length_105437_cov_17.6093_67	VFG044088	(mbtH-like)	MbtH-like protein from the pyoverdine cluster [Pyoverdine (VF0094) - Nutritional/Metabolic factor (VFC0272)] [Pseudomonas aeruginosa PAO1	Nutritional/Metabolic factor	70	2.4e-28	94.4
bin.1207	k127_23341513_length_37346_cov_12.0000_16	VFG050386	(pilT)	type IV pilus twitching motility protein PilT [TFP (VF1334) - Adherence (VFC0001)] [Acinetobacter baumannii ACICU	Adherence	74.783	0	530
bin.1207	k127_23341513_length_37346_cov_12.0000_16	VFG001223	(pilT)	twitching motility protein PilT [Type IV pili (VF0082) - Adherence (VFC0001)] [Pseudomonas aeruginosa PAO1	Adherence	75.072	0	528
bin.1207	k127_45752629_length_39485_cov_8.9976_2	VFG043378	(cheV3)	chemotaxis coupling protein CheV3 [Flagella (VF0051) - Motility (VFC0204)] [Helicobacter pylori 26695	Motility	77.193	9.97e-19	87.4
bin.1207	k127_23341513_length_37346_cov_12.0000_16	VFG042870	(pilT)	type IV pilus twitching motility protein PilT [Type IV pili (VF0155) - Adherence (VFC0001)] [Legionella pneumophila subsp. pneumophila str. Philadelphia 1	Adherence	71.976	6.32e-179	497
bin.1207	k127_23341513_length_37346_cov_12.0000_16	VFG038464	(tapT)	twitching ATPase [Tap type IV pili (VF0475) - Adherence (VFC0001)] [Aeromonas hydrophila ML09-119	Adherence	72.754	0	517
bin.1207	k127_6344174_length_41003_cov_11.0000_10	VFG000036	(bplC)	lipopolysaccharide biosynthesis protein [LPS (VF0033) - Immune modulation (VFC0258)] [Bordetella pertussis Tohama I	Immune modulation	72.432	0	546
bin.1207	k127_24519180_length_77914_cov_11.0000_1	VFG001225	(pilG)	twitching motility protein PilG [Type IV pili (VF0082) - Adherence (VFC0001)] [Pseudomonas aeruginosa PAO1	Adherence	70	2.96e-40	126
bin.1207	k127_44805048_length_52990_cov_9.9653_53	VFG002377	(rfbF)	glucose-1-phosphate cytidylyltransferase [O-antigen (VF0392) - Immune modulation (VFC0258)] [Yersinia enterocolitica subsp. enterocolitica 8081	Immune modulation	70.136	2.26e-118	335
bin.1207	k127_38033841_length_108568_cov_11.9994_20	VFG038918	(rtxE)	RTX toxin transporter, ATPase protein [RtxA (VF0482) - Exotoxin (VFC0235)] [Aeromonas hydrophila subsp. hydrophila ATCC 7966	Exotoxin	75	1.73e-06	45.4
bin.1207	k127_6537723_length_186892_cov_9.9744_109	VFG002365	(gmd)	GDP-mannose 4,6-dehydratase [O-antigen (VF0392) - Immune modulation (VFC0258)] [Yersinia enterocolitica subsp. enterocolitica 8081	Immune modulation	74.38	0	588
bin.1207	k127_6537723_length_186892_cov_9.9744_109	VFG048885	(gmd)	GDP-mannose 4,6-dehydratase [Capsule (VF0560) - Immune modulation (VFC0258)] [Klebsiella pneumoniae subsp. pneumoniae NTUH-K2044	Immune modulation	75.549	0	598
bin.1207	k127_6344174_length_41003_cov_11.0000_9	VFG000037	(bplB)	probable acetyltransferase [LPS (VF0033) - Immune modulation (VFC0258)] [Bordetella pertussis Tohama I	Immune modulation	74.074	4.44e-98	280
bin.1208	k127_24851528_length_1811_cov_25.1045_1	VFG002070	(hsiC1/vipB/tssC)	type VI secretion system tubule-forming protein VipB [HSI-1 (VF0334) - Effector delivery system (VFC0086)] [Pseudomonas aeruginosa PAO1	Effector delivery system	76.52	0	772
bin.1208	k127_24851528_length_1811_cov_25.1045_1	VFG041098	(STM0274)	EvpB family type VI secretion protein [SCI (Salmonella centrisome island)/SPI-6 T6SS (VF0974) - Effector delivery system (VFC0086)] [Salmonella enterica subsp. enterica serovar Typhimurium str. LT2	Effector delivery system	70.86	0	721
bin.1208	k127_19622412_length_9577_cov_21.9733_1	VFG002069	(hsiB1/vipA/tssB)	type VI secretion system tubule-forming protein VipA [HSI-1 (VF0334) - Effector delivery system (VFC0086)] [Pseudomonas aeruginosa PAO1	Effector delivery system	80.864	3.11e-97	276
bin.1210	k127_27711287_length_3482_cov_22.9607_1	VFG052388	(fliG-2)	flagellar motor switch protein FliG [Flagella (VF1368) - Motility (VFC0204)] [Borrelia burgdorferi B31	Motility	79.518	1.48e-41	135
bin.1210	k127_32826425_length_25882_cov_42.3479_1	VFG038918	(rtxE)	RTX toxin transporter, ATPase protein [RtxA (VF0482) - Exotoxin (VFC0235)] [Aeromonas hydrophila subsp. hydrophila ATCC 7966	Exotoxin	70.588	2e-08	47
bin.1210	k127_33729906_length_17922_cov_28.9843_19	VFG052408	(flgG)	flagellar basal-body rod protein FlgG [Flagella (VF1368) - Motility (VFC0204)] [Borrelia burgdorferi B31	Motility	83.333	5.92e-21	78.6
bin.1211	k127_8799975_length_14380_cov_8.0000_1	VFG001855	(htpB)	Hsp60, 60K heat shock protein HtpB [Hsp60 (VF0159) - Adherence (VFC0001)] [Legionella pneumophila subsp. pneumophila str. Philadelphia 1	Adherence	78.095	0	816
bin.1211	k127_5211961_length_19324_cov_8.0000_19	VFG002225	(gmd)	GDP-mannose 4,6-dehydratase [LPS (VF0367) - Immune modulation (VFC0258)] [Brucella melitensis bv. 1 str. 16M	Immune modulation	74.86	0	578
bin.1211	k127_29681744_length_38204_cov_9.0000_36	VFG046465	(tufA)	elongation factor Tu [EF-Tu (VF0460) - Adherence (VFC0001)] [Francisella tularensis subsp. tularensis SCHU S4	Adherence	80.303	0	630
bin.1211	k127_22615872_length_9639_cov_9.0000_11	VFG039536	(CBU_1566)	Coxiella Dot/Icm type IVB secretion system translocated effector [T4SS secreted effectors (VF0696) - Effector delivery system (VFC0086)] [Coxiella burnetii RSA 493	Effector delivery system	75	7.27e-72	213
bin.1211	k127_29649004_length_24764_cov_8.8565_16	VFG010906	(csrA)	carbon storage regulator CsrA [CsrA (VF0261) - Regulation (VFC0301)] [Legionella pneumophila subsp. pneumophila str. Philadelphia 1	Regulation	84.211	5.05e-31	100
bin.1212	k127_8285112_length_4427_cov_7.0000_1	VFG002425	(pilA)	type IV fimbrial pilin protein [Type IV pili (VF0431) - Adherence (VFC0001)] [Burkholderia pseudomallei K96243	Adherence	71.053	2.35e-14	63.9
bin.1212	k127_48471666_length_8530_cov_8.0000_1	VFG001855	(htpB)	Hsp60, 60K heat shock protein HtpB [Hsp60 (VF0159) - Adherence (VFC0001)] [Legionella pneumophila subsp. pneumophila str. Philadelphia 1	Adherence	79.532	6.05e-90	271
bin.1212	k127_23745098_length_19480_cov_7.9653_16	VFG001225	(pilG)	twitching motility protein PilG [Type IV pili (VF0082) - Adherence (VFC0001)] [Pseudomonas aeruginosa PAO1	Adherence	73.95	1.05e-63	189
bin.1212	k127_42284157_length_35003_cov_7.7884_35	VFG042870	(pilT)	type IV pilus twitching motility protein PilT [Type IV pili (VF0155) - Adherence (VFC0001)] [Legionella pneumophila subsp. pneumophila str. Philadelphia 1	Adherence	70.145	0	502
bin.1212	k127_42284157_length_35003_cov_7.7884_35	VFG050386	(pilT)	type IV pilus twitching motility protein PilT [TFP (VF1334) - Adherence (VFC0001)] [Acinetobacter baumannii ACICU	Adherence	71.965	0	509
bin.1212	k127_25462172_length_11931_cov_6.4521_13	VFG046465	(tufA)	elongation factor Tu [EF-Tu (VF0460) - Adherence (VFC0001)] [Francisella tularensis subsp. tularensis SCHU S4	Adherence	75.253	0	604
bin.1212	k127_42284157_length_35003_cov_7.7884_35	VFG001223	(pilT)	twitching motility protein PilT [Type IV pili (VF0082) - Adherence (VFC0001)] [Pseudomonas aeruginosa PAO1	Adherence	74.041	0	515
bin.1212	k127_19271000_length_39895_cov_8.0000_1	VFG050400	(pilU)	PilT/PilU family type 4a pilus ATPase [TFP (VF1334) - Adherence (VFC0001)] [Acinetobacter baumannii ACICU	Adherence	71.61	3.02e-126	361
bin.1212	k127_19271000_length_39895_cov_8.0000_1	VFG006199	(pilT2)	twitching motility protein PilT [Type IV pili (VF0075) - Adherence (VFC0001)] [Neisseria meningitidis MC58	Adherence	72.428	9.4e-135	382
bin.1212	k127_32550148_length_58088_cov_7.9587_1	VFG001855	(htpB)	Hsp60, 60K heat shock protein HtpB [Hsp60 (VF0159) - Adherence (VFC0001)] [Legionella pneumophila subsp. pneumophila str. Philadelphia 1	Adherence	73.753	0	538
bin.1212	k127_42284157_length_35003_cov_7.7884_35	VFG038464	(tapT)	twitching ATPase [Tap type IV pili (VF0475) - Adherence (VFC0001)] [Aeromonas hydrophila ML09-119	Adherence	72.303	0	512
bin.1213	k127_10559056_length_4171_cov_22.9674_9	VFG046465	(tufA)	elongation factor Tu [EF-Tu (VF0460) - Adherence (VFC0001)] [Francisella tularensis subsp. tularensis SCHU S4	Adherence	78.049	4.9e-16	66.2
bin.1213	k127_757723_length_3615_cov_14.9246_5	VFG046465	(tufA)	elongation factor Tu [EF-Tu (VF0460) - Adherence (VFC0001)] [Francisella tularensis subsp. tularensis SCHU S4	Adherence	84.615	7.71e-19	73.9
bin.1213	k127_15755166_length_2211_cov_22.8733_5	VFG046465	(tufA)	elongation factor Tu [EF-Tu (VF0460) - Adherence (VFC0001)] [Francisella tularensis subsp. tularensis SCHU S4	Adherence	78.049	4.9e-16	66.2
bin.1214	k127_234247_length_64447_cov_10.0000_61	VFG041038	(tssC)	type VI secretion system contractile sheath large subunit [HSI-3 (VF0944) - Effector delivery system (VFC0086)] [Pseudomonas aeruginosa PAO1	Effector delivery system	74.126	0	635
bin.1214	k127_24350463_length_25774_cov_9.8188_24	VFG046465	(tufA)	elongation factor Tu [EF-Tu (VF0460) - Adherence (VFC0001)] [Francisella tularensis subsp. tularensis SCHU S4	Adherence	70.886	0	559
bin.1214	k127_27358446_length_6095_cov_9.0000_3	VFG002425	(pilA)	type IV fimbrial pilin protein [Type IV pili (VF0431) - Adherence (VFC0001)] [Burkholderia pseudomallei K96243	Adherence	72.973	9.35e-14	62
bin.1214	k127_41880304_length_29086_cov_10.0000_6	VFG001225	(pilG)	twitching motility protein PilG [Type IV pili (VF0082) - Adherence (VFC0001)] [Pseudomonas aeruginosa PAO1	Adherence	74.194	8.87e-69	201
bin.1214	k127_30045170_length_39469_cov_10.8892_1	VFG046465	(tufA)	elongation factor Tu [EF-Tu (VF0460) - Adherence (VFC0001)] [Francisella tularensis subsp. tularensis SCHU S4	Adherence	78.667	4.99e-121	347
bin.1214	k127_17687294_length_40331_cov_11.0000_13	VFG001867	(sodB)	superoxide dismutase [SodB (VF0169) - Stress survival (VFC0282)] [Legionella pneumophila subsp. pneumophila str. Philadelphia 1	Stress survival	70.526	1.23e-103	293
bin.1214	k127_6193217_length_46631_cov_10.0000_29	VFG043378	(cheV3)	chemotaxis coupling protein CheV3 [Flagella (VF0051) - Motility (VFC0204)] [Helicobacter pylori 26695	Motility	72.414	1.55e-17	83.2
bin.1214	k127_46649640_length_67132_cov_9.4785_46	VFG001855	(htpB)	Hsp60, 60K heat shock protein HtpB [Hsp60 (VF0159) - Adherence (VFC0001)] [Legionella pneumophila subsp. pneumophila str. Philadelphia 1	Adherence	76.705	0	792
bin.1214	k127_15504570_length_26247_cov_12.0000_23	VFG046465	(tufA)	elongation factor Tu [EF-Tu (VF0460) - Adherence (VFC0001)] [Francisella tularensis subsp. tularensis SCHU S4	Adherence	78.894	0	623
bin.1214	k127_24995836_length_104489_cov_9.9990_69	VFG038464	(tapT)	twitching ATPase [Tap type IV pili (VF0475) - Adherence (VFC0001)] [Aeromonas hydrophila ML09-119	Adherence	70.882	0	506
bin.1214	k127_24995836_length_104489_cov_9.9990_69	VFG050386	(pilT)	type IV pilus twitching motility protein PilT [TFP (VF1334) - Adherence (VFC0001)] [Acinetobacter baumannii ACICU	Adherence	72.174	0	523
bin.1214	k127_24995836_length_104489_cov_9.9990_69	VFG001223	(pilT)	twitching motility protein PilT [Type IV pili (VF0082) - Adherence (VFC0001)] [Pseudomonas aeruginosa PAO1	Adherence	72.674	0	531
bin.1214	k127_29633324_length_107485_cov_11.0000_90	VFG043378	(cheV3)	chemotaxis coupling protein CheV3 [Flagella (VF0051) - Motility (VFC0204)] [Helicobacter pylori 26695	Motility	72.414	2.86e-18	85.1
bin.1214	k127_38642809_length_138815_cov_9.9992_132	VFG048885	(gmd)	GDP-mannose 4,6-dehydratase [Capsule (VF0560) - Immune modulation (VFC0258)] [Klebsiella pneumoniae subsp. pneumoniae NTUH-K2044	Immune modulation	70.685	0	550
bin.1214	k127_38642809_length_138815_cov_9.9992_132	VFG002225	(gmd)	GDP-mannose 4,6-dehydratase [LPS (VF0367) - Immune modulation (VFC0258)] [Brucella melitensis bv. 1 str. 16M	Immune modulation	73.184	0	563
bin.1214	k127_24995836_length_104489_cov_9.9990_91	VFG010906	(csrA)	carbon storage regulator CsrA [CsrA (VF0261) - Regulation (VFC0301)] [Legionella pneumophila subsp. pneumophila str. Philadelphia 1	Regulation	80	1.18e-27	92
bin.1216	k127_39353112_length_11036_cov_7.7176_10	VFG011430	(acpXL)	acyl carrier protein [LPS (VF0367) - Immune modulation (VFC0258)] [Brucella melitensis bv. 1 str. 16M	Immune modulation	79.73	3.76e-35	111
bin.1217	k127_20967279_length_16403_cov_21.9923_18	VFG046465	(tufA)	elongation factor Tu [EF-Tu (VF0460) - Adherence (VFC0001)] [Francisella tularensis subsp. tularensis SCHU S4	Adherence	82.927	5.2e-18	71.6
bin.1217	k127_25639405_length_49807_cov_20.9952_53	VFG000111	(pilA)	type 4 fimbrial precursor PilA [Type IV pili (VF0082) - Adherence (VFC0001)] [Pseudomonas aeruginosa PAO1	Adherence	70.455	9.83e-08	43.1
bin.1217	k127_25639405_length_49807_cov_20.9952_53	VFG050443	(pilA)	pilin [TFP (VF1334) - Adherence (VFC0001)] [Acinetobacter baumannii ACICU	Adherence	72.093	3.91e-08	43.9
bin.1217	k127_25639405_length_49807_cov_20.9952_53	VFG010459	(pilE/pilA)	type IV pilus assembly protein, major pilin [Type IV pili (VF0155) - Adherence (VFC0001)] [Legionella pneumophila subsp. pneumophila str. Philadelphia 1	Adherence	87.5	3.6e-11	51.6
bin.1217	k127_25639405_length_49807_cov_20.9952_53	VFG002425	(pilA)	type IV fimbrial pilin protein [Type IV pili (VF0431) - Adherence (VFC0001)] [Burkholderia pseudomallei K96243	Adherence	73.684	1.38e-15	63.9
bin.1217	k127_25639405_length_49807_cov_20.9952_53	VFG010455	(pilE/pilA)	type IV pilus assembly protein, major pilin [Type IV pili (VF0155) - Adherence (VFC0001)] [Legionella pneumophila subsp. pneumophila str. Philadelphia 1	Adherence	79.487	1.08e-17	68.6
bin.1217	k127_46441315_length_197483_cov_19.9938_118	VFG043206	(cheY)	chemotaxis regulatory protein CheY [Flagella (VF0394) - Motility (VFC0204)] [Yersinia enterocolitica subsp. enterocolitica 8081	Motility	73.729	3.36e-60	179
bin.1217	k127_25639405_length_49807_cov_20.9952_53	VFG000221	(pilE)	Type IV pilus major pilin subunit PilE [Type IV pili (VF0075) - Adherence (VFC0001)] [Neisseria meningitidis MC58	Adherence	76.744	3.22e-20	75.9
bin.1217	k127_14623482_length_216640_cov_20.9989_1	VFG046465	(tufA)	elongation factor Tu [EF-Tu (VF0460) - Adherence (VFC0001)] [Francisella tularensis subsp. tularensis SCHU S4	Adherence	85.714	8.59e-20	76.6
bin.1217	k127_31210883_length_376678_cov_18.9994_220	VFG001855	(htpB)	Hsp60, 60K heat shock protein HtpB [Hsp60 (VF0159) - Adherence (VFC0001)] [Legionella pneumophila subsp. pneumophila str. Philadelphia 1	Adherence	73.106	0	741
bin.1217	k127_31210883_length_376678_cov_18.9994_205	VFG042870	(pilT)	type IV pilus twitching motility protein PilT [Type IV pili (VF0155) - Adherence (VFC0001)] [Legionella pneumophila subsp. pneumophila str. Philadelphia 1	Adherence	71.014	2.42e-177	493
bin.1217	k127_31210883_length_376678_cov_18.9994_205	VFG001223	(pilT)	twitching motility protein PilT [Type IV pili (VF0082) - Adherence (VFC0001)] [Pseudomonas aeruginosa PAO1	Adherence	71.884	0	509
bin.1217	k127_31210883_length_376678_cov_18.9994_205	VFG038464	(tapT)	twitching ATPase [Tap type IV pili (VF0475) - Adherence (VFC0001)] [Aeromonas hydrophila ML09-119	Adherence	73.746	0	519
bin.1217	k127_31210883_length_376678_cov_18.9994_205	VFG050386	(pilT)	type IV pilus twitching motility protein PilT [TFP (VF1334) - Adherence (VFC0001)] [Acinetobacter baumannii ACICU	Adherence	74.277	0	521
bin.1217	k127_14623482_length_216640_cov_20.9989_207	VFG043378	(cheV3)	chemotaxis coupling protein CheV3 [Flagella (VF0051) - Motility (VFC0204)] [Helicobacter pylori 26695	Motility	77.586	1.63e-20	92.4
bin.1218	k127_16710330_length_55846_cov_39.9958_58	VFG011430	(acpXL)	acyl carrier protein [LPS (VF0367) - Immune modulation (VFC0258)] [Brucella melitensis bv. 1 str. 16M	Immune modulation	70.732	1.59e-14	58.2
bin.1218	k127_9257537_length_25179_cov_46.3822_1	VFG011430	(acpXL)	acyl carrier protein [LPS (VF0367) - Immune modulation (VFC0258)] [Brucella melitensis bv. 1 str. 16M	Immune modulation	73.418	2.4e-34	109
bin.1219	k127_39288623_length_9922_cov_7.9149_9	VFG046465	(tufA)	elongation factor Tu [EF-Tu (VF0460) - Adherence (VFC0001)] [Francisella tularensis subsp. tularensis SCHU S4	Adherence	72.222	9.67e-42	137
bin.1220	k127_28828745_length_12099_cov_6.0000_1	VFG001855	(htpB)	Hsp60, 60K heat shock protein HtpB [Hsp60 (VF0159) - Adherence (VFC0001)] [Legionella pneumophila subsp. pneumophila str. Philadelphia 1	Adherence	70.588	7.6e-53	172
bin.1220	k127_37344784_length_9344_cov_5.0000_4	VFG011429	(acpXL)	acyl carrier protein [LPS (VF0367) - Immune modulation (VFC0258)] [Brucella melitensis bv. 1 str. 16M	Immune modulation	72.527	2.72e-45	138
bin.1220	k127_23835426_length_4519_cov_5.0000_1	VFG002508	(flgB)	flagellar basal-body rod protein FlgB [Flagella (VF0430) - Motility (VFC0204)] [Burkholderia pseudomallei K96243	Motility	70	7.04e-07	43.1
bin.1220	k127_12468184_length_3113_cov_4.0000_4	VFG016767	(fliP)	flagellar biosynthetic protein FliP [Flagella (VF0373) - Motility (VFC0204)] [Bartonella bacilliformis KC583	Motility	71.795	4.33e-16	65.5
bin.1220	k127_12468184_length_3113_cov_4.0000_4	VFG002338	(fliP)	flagellar biosynthetic protein FliP [Flagella (VF0394) - Motility (VFC0204)] [Yersinia enterocolitica subsp. enterocolitica 8081	Motility	71.795	2.01e-14	61.2
bin.1220	k127_12468184_length_3113_cov_4.0000_4	VFG002494	(fliP)	flagellar biosynthesis protein FliP [Flagella (VF0430) - Motility (VFC0204)] [Burkholderia pseudomallei K96243	Motility	70	5.52e-14	60.1
bin.1221	k127_30627569_length_4487_cov_11.9849_1	VFG001854	(fliC)	flagellin [Flagella (VF0157) - Motility (VFC0204)] [Legionella pneumophila subsp. pneumophila str. Philadelphia 1	Motility	70.455	1.47e-15	65.1
bin.1221	k127_25760844_length_8623_cov_9.9936_10	VFG046465	(tufA)	elongation factor Tu [EF-Tu (VF0460) - Adherence (VFC0001)] [Francisella tularensis subsp. tularensis SCHU S4	Adherence	85.714	1.01e-19	76.6
bin.1221	k127_19757557_length_9002_cov_9.7342_9	VFG000221	(pilE)	Type IV pilus major pilin subunit PilE [Type IV pili (VF0075) - Adherence (VFC0001)] [Neisseria meningitidis MC58	Adherence	72.973	4.7e-13	60.8
bin.1221	k127_9788768_length_12824_cov_11.7102_1	VFG001855	(htpB)	Hsp60, 60K heat shock protein HtpB [Hsp60 (VF0159) - Adherence (VFC0001)] [Legionella pneumophila subsp. pneumophila str. Philadelphia 1	Adherence	74.359	1.16e-115	339
bin.1221	k127_21144274_length_12213_cov_23.0000_2	VFG002425	(pilA)	type IV fimbrial pilin protein [Type IV pili (VF0431) - Adherence (VFC0001)] [Burkholderia pseudomallei K96243	Adherence	70.27	6.86e-13	60.1
bin.1221	k127_9587174_length_13644_cov_10.9523_6	VFG038464	(tapT)	twitching ATPase [Tap type IV pili (VF0475) - Adherence (VFC0001)] [Aeromonas hydrophila ML09-119	Adherence	73.392	0	511
bin.1221	k127_9587174_length_13644_cov_10.9523_6	VFG050386	(pilT)	type IV pilus twitching motility protein PilT [TFP (VF1334) - Adherence (VFC0001)] [Acinetobacter baumannii ACICU	Adherence	76.522	0	533
bin.1221	k127_9587174_length_13644_cov_10.9523_6	VFG001223	(pilT)	twitching motility protein PilT [Type IV pili (VF0082) - Adherence (VFC0001)] [Pseudomonas aeruginosa PAO1	Adherence	77.391	0	547
bin.1221	k127_9587174_length_13644_cov_10.9523_6	VFG042870	(pilT)	type IV pilus twitching motility protein PilT [Type IV pili (VF0155) - Adherence (VFC0001)] [Legionella pneumophila subsp. pneumophila str. Philadelphia 1	Adherence	73.746	0	510
bin.1223	k127_33064197_length_13841_cov_17.7616_2	VFG044088	(mbtH-like)	MbtH-like protein from the pyoverdine cluster [Pyoverdine (VF0094) - Nutritional/Metabolic factor (VFC0272)] [Pseudomonas aeruginosa PAO1	Nutritional/Metabolic factor	70.312	1.19e-30	100
bin.1223	k127_41432708_length_3235_cov_16.1815_3	VFG046465	(tufA)	elongation factor Tu [EF-Tu (VF0460) - Adherence (VFC0001)] [Francisella tularensis subsp. tularensis SCHU S4	Adherence	79.487	7.5e-17	68.6
bin.1223	k127_10413054_length_2090_cov_10.9694_1	VFG002475	(tssC-5)	Type VI secretion system protein TssC [T6SS-1 (VF0429) - Effector delivery system (VFC0086)] [Burkholderia pseudomallei K96243	Effector delivery system	70.508	8.07e-163	460
bin.1224	k127_13374235_length_2186_cov_5.0000_1	VFG011430	(acpXL)	acyl carrier protein [LPS (VF0367) - Immune modulation (VFC0258)] [Brucella melitensis bv. 1 str. 16M	Immune modulation	88.889	3.73e-17	64.7
bin.1224	k127_36561610_length_2939_cov_5.0000_1	VFG011626	(bvrR)	response regulator transcription factor [BvrR-BvrS (VF0368) - Regulation (VFC0301)] [Brucella melitensis bv. 1 str. 16M	Regulation	70.563	9.57e-119	335
bin.1224	k127_12770143_length_3353_cov_4.9926_1	VFG046465	(tufA)	elongation factor Tu [EF-Tu (VF0460) - Adherence (VFC0001)] [Francisella tularensis subsp. tularensis SCHU S4	Adherence	80.769	6.92e-25	91.3
bin.1225	k127_15678301_length_13094_cov_7.9509_8	VFG002336	(fliN)	flagellar motor switch protein FliN [Flagella (VF0394) - Motility (VFC0204)] [Yersinia enterocolitica subsp. enterocolitica 8081	Motility	70.652	2.35e-46	145
bin.1225	k127_14309606_length_6920_cov_8.7327_7	VFG052420	(guaA)	glutamine-hydrolyzing GMP synthase [GuaA/B (VF1377) - Nutritional/Metabolic factor (VFC0272)] [Borrelia burgdorferi B31	Nutritional/Metabolic factor	76.812	1.11e-35	122
bin.1225	k127_33914424_length_22516_cov_8.9916_13	VFG002225	(gmd)	GDP-mannose 4,6-dehydratase [LPS (VF0367) - Immune modulation (VFC0258)] [Brucella melitensis bv. 1 str. 16M	Immune modulation	70.845	0	548
bin.1225	k127_33914424_length_22516_cov_8.9916_13	VFG002365	(gmd)	GDP-mannose 4,6-dehydratase [O-antigen (VF0392) - Immune modulation (VFC0258)] [Yersinia enterocolitica subsp. enterocolitica 8081	Immune modulation	74.656	0	585
bin.1225	k127_33914424_length_22516_cov_8.9916_13	VFG048885	(gmd)	GDP-mannose 4,6-dehydratase [Capsule (VF0560) - Immune modulation (VFC0258)] [Klebsiella pneumoniae subsp. pneumoniae NTUH-K2044	Immune modulation	76.648	0	600
bin.1225	k127_15518552_length_29900_cov_7.9986_1	VFG001855	(htpB)	Hsp60, 60K heat shock protein HtpB [Hsp60 (VF0159) - Adherence (VFC0001)] [Legionella pneumophila subsp. pneumophila str. Philadelphia 1	Adherence	74.324	2.3e-71	222
bin.1225	k127_36086859_length_32132_cov_7.2395_1	VFG001855	(htpB)	Hsp60, 60K heat shock protein HtpB [Hsp60 (VF0159) - Adherence (VFC0001)] [Legionella pneumophila subsp. pneumophila str. Philadelphia 1	Adherence	75.63	1.27e-47	159
bin.1225	k127_43901369_length_35600_cov_7.9429_10	VFG042870	(pilT)	type IV pilus twitching motility protein PilT [Type IV pili (VF0155) - Adherence (VFC0001)] [Legionella pneumophila subsp. pneumophila str. Philadelphia 1	Adherence	73.716	0	506
bin.1225	k127_43901369_length_35600_cov_7.9429_10	VFG038464	(tapT)	twitching ATPase [Tap type IV pili (VF0475) - Adherence (VFC0001)] [Aeromonas hydrophila ML09-119	Adherence	72.807	0	514
bin.1225	k127_17194123_length_51947_cov_8.9805_1	VFG046465	(tufA)	elongation factor Tu [EF-Tu (VF0460) - Adherence (VFC0001)] [Francisella tularensis subsp. tularensis SCHU S4	Adherence	76.19	3.36e-144	407
bin.1225	k127_43901369_length_35600_cov_7.9429_10	VFG001223	(pilT)	twitching motility protein PilT [Type IV pili (VF0082) - Adherence (VFC0001)] [Pseudomonas aeruginosa PAO1	Adherence	77.681	0	543
bin.1225	k127_42578569_length_52521_cov_10.0000_46	VFG000037	(bplB)	probable acetyltransferase [LPS (VF0033) - Immune modulation (VFC0258)] [Bordetella pertussis Tohama I	Immune modulation	71.271	1.24e-91	263
bin.1225	k127_5837685_length_58329_cov_10.0000_48	VFG043378	(cheV3)	chemotaxis coupling protein CheV3 [Flagella (VF0051) - Motility (VFC0204)] [Helicobacter pylori 26695	Motility	77.586	5.45e-20	90.5
bin.1225	k127_359764_length_62760_cov_9.0035_12	VFG002076	(clpV1)	type VI secretion system AAA+ family ATPase [HSI-1 (VF0334) - Effector delivery system (VFC0086)] [Pseudomonas aeruginosa PAO1	Effector delivery system	75.332	0	1351
bin.1225	k127_359764_length_62760_cov_9.0035_5	VFG002070	(hsiC1/vipB/tssC)	type VI secretion system tubule-forming protein VipB [HSI-1 (VF0334) - Effector delivery system (VFC0086)] [Pseudomonas aeruginosa PAO1	Effector delivery system	77.218	0	805
bin.1225	k127_359764_length_62760_cov_9.0035_4	VFG041097	(STM0273)	type VI secretion system-associated protein [SCI (Salmonella centrisome island)/SPI-6 T6SS (VF0974) - Effector delivery system (VFC0086)] [Salmonella enterica subsp. enterica serovar Typhimurium str. LT2	Effector delivery system	71.875	3.99e-85	245
bin.1225	k127_359764_length_62760_cov_9.0035_4	VFG002069	(hsiB1/vipA/tssB)	type VI secretion system tubule-forming protein VipA [HSI-1 (VF0334) - Effector delivery system (VFC0086)] [Pseudomonas aeruginosa PAO1	Effector delivery system	83.436	4.87e-98	278
bin.1225	k127_43901369_length_35600_cov_7.9429_10	VFG050386	(pilT)	type IV pilus twitching motility protein PilT [TFP (VF1334) - Adherence (VFC0001)] [Acinetobacter baumannii ACICU	Adherence	75.362	0	533
bin.1226	k127_7383151_length_5104_cov_4.0000_6	VFG050386	(pilT)	type IV pilus twitching motility protein PilT [TFP (VF1334) - Adherence (VFC0001)] [Acinetobacter baumannii ACICU	Adherence	75.362	0	530
bin.1226	k127_41257996_length_2216_cov_6.0000_3	VFG001861	(katA)	catalase/(hydro)peroxidase [KatAB (VF0168) - Stress survival (VFC0282)] [Legionella pneumophila subsp. pneumophila str. Philadelphia 1	Stress survival	70.039	9.8e-128	377
bin.1226	k127_44290826_length_2597_cov_5.0000_1	VFG014117	(wbpM)	nucleotide sugar epimerase/dehydratase WbpM [LPS (VF0085) - Immune modulation (VFC0258)] [Pseudomonas aeruginosa PAO1	Immune modulation	75.676	1.43e-15	64.7
bin.1226	k127_7383151_length_5104_cov_4.0000_6	VFG000232	(pilT)	twitching motility protein PilT [Type IV pili (VF0075) - Adherence (VFC0001)] [Neisseria meningitidis MC58	Adherence	71.014	0	511
bin.1226	k127_7383151_length_5104_cov_4.0000_6	VFG042870	(pilT)	type IV pilus twitching motility protein PilT [Type IV pili (VF0155) - Adherence (VFC0001)] [Legionella pneumophila subsp. pneumophila str. Philadelphia 1	Adherence	74.203	0	518
bin.1226	k127_7383151_length_5104_cov_4.0000_6	VFG001223	(pilT)	twitching motility protein PilT [Type IV pili (VF0082) - Adherence (VFC0001)] [Pseudomonas aeruginosa PAO1	Adherence	73.623	0	525
bin.1226	k127_7383151_length_5104_cov_4.0000_6	VFG038464	(tapT)	twitching ATPase [Tap type IV pili (VF0475) - Adherence (VFC0001)] [Aeromonas hydrophila ML09-119	Adherence	74.493	0	529
bin.1226	k127_16765709_length_6044_cov_5.0000_8	VFG002494	(fliP)	flagellar biosynthesis protein FliP [Flagella (VF0430) - Motility (VFC0204)] [Burkholderia pseudomallei K96243	Motility	71.946	3.61e-111	318
bin.1226	k127_44290826_length_2597_cov_5.0000_1	VFG000029	(bplL)	lipopolysaccharide biosynthesis protein [LPS (VF0033) - Immune modulation (VFC0258)] [Bordetella pertussis Tohama I	Immune modulation	75.676	2.13e-15	64.3
bin.1226	k127_26289875_length_9419_cov_5.9860_6	VFG007568	(cheY)	chemotaxis protein CheY [Flagella (VF0519) - Motility (VFC0204)] [Vibrio cholerae O1 biovar El Tor str. N16961	Motility	71.311	1.01e-60	180
bin.1226	k127_26289875_length_9419_cov_5.9860_6	VFG002525	(cheY)	chemotaxis protein CheY [Flagella (VF0430) - Motility (VFC0204)] [Burkholderia pseudomallei K96243	Motility	76	1.07e-67	198
bin.1226	k127_26289875_length_9419_cov_5.9860_6	VFG043206	(cheY)	chemotaxis regulatory protein CheY [Flagella (VF0394) - Motility (VFC0204)] [Yersinia enterocolitica subsp. enterocolitica 8081	Motility	80.469	6.19e-71	206
bin.1226	k127_6083876_length_9695_cov_18.7009_1	VFG046465	(tufA)	elongation factor Tu [EF-Tu (VF0460) - Adherence (VFC0001)] [Francisella tularensis subsp. tularensis SCHU S4	Adherence	82.796	7.13e-53	167
bin.1226	k127_41774458_length_10024_cov_6.9782_9	VFG002346	(flgG)	flagellar basal-body rod protein FlgG [Flagella (VF0394) - Motility (VFC0204)] [Yersinia enterocolitica subsp. enterocolitica 8081	Motility	74.615	1.18e-143	400
bin.1226	k127_36706653_length_14754_cov_6.9832_14	VFG001855	(htpB)	Hsp60, 60K heat shock protein HtpB [Hsp60 (VF0159) - Adherence (VFC0001)] [Legionella pneumophila subsp. pneumophila str. Philadelphia 1	Adherence	74.638	7.72e-59	187
bin.1226	k127_16765709_length_6044_cov_5.0000_1	VFG002331	(fliI)	flagellum-specific ATP synthase FliI [Flagella (VF0394) - Motility (VFC0204)] [Yersinia enterocolitica subsp. enterocolitica 8081	Motility	70	1.14e-50	164
bin.1227	k127_14485280_length_196394_cov_12.9996_70	VFG046465	(tufA)	elongation factor Tu [EF-Tu (VF0460) - Adherence (VFC0001)] [Francisella tularensis subsp. tularensis SCHU S4	Adherence	70.38	0	562
bin.1228	k127_48872418_length_99313_cov_13.0000_25	VFG006896	(pilA)	pilin [ChiRP (VF0609) - Adherence (VFC0001)] [Vibrio cholerae O1 biovar El Tor str. N16961	Adherence	70.588	9.69e-11	54.7
bin.1228	k127_36044268_length_78393_cov_12.0000_16	VFG045296	(LPG_RS03710)	N-acetyl sugar amidotransferase [LPS (VF0171) - Immune modulation (VFC0258)] [Legionella pneumophila subsp. pneumophila str. Philadelphia 1	Immune modulation	70.244	0	617
bin.1228	k127_47505975_length_10210_cov_10.0000_9	VFG046465	(tufA)	elongation factor Tu [EF-Tu (VF0460) - Adherence (VFC0001)] [Francisella tularensis subsp. tularensis SCHU S4	Adherence	77.596	2.34e-94	277
bin.1228	k127_38089075_length_7666_cov_9.9928_8	VFG046465	(tufA)	elongation factor Tu [EF-Tu (VF0460) - Adherence (VFC0001)] [Francisella tularensis subsp. tularensis SCHU S4	Adherence	78.723	5.1e-51	162
bin.1229	k127_26573960_length_82195_cov_22.8172_44	VFG043209	(cheD)	methyl-accepting chemotaxis protein CheD [Flagella (VF0394) - Motility (VFC0204)] [Yersinia enterocolitica subsp. enterocolitica 8081	Motility	70.588	1.62e-08	51.2
bin.1229	k127_7570794_length_46932_cov_24.9969_31	VFG002365	(gmd)	GDP-mannose 4,6-dehydratase [O-antigen (VF0392) - Immune modulation (VFC0258)] [Yersinia enterocolitica subsp. enterocolitica 8081	Immune modulation	73.514	0	598
bin.1229	k127_7570794_length_46932_cov_24.9969_31	VFG048885	(gmd)	GDP-mannose 4,6-dehydratase [Capsule (VF0560) - Immune modulation (VFC0258)] [Klebsiella pneumoniae subsp. pneumoniae NTUH-K2044	Immune modulation	74.332	0	617
bin.1229	k127_30552335_length_75121_cov_23.8274_53	VFG001855	(htpB)	Hsp60, 60K heat shock protein HtpB [Hsp60 (VF0159) - Adherence (VFC0001)] [Legionella pneumophila subsp. pneumophila str. Philadelphia 1	Adherence	74.621	0	760
bin.1229	k127_27162470_length_26851_cov_20.9955_1	VFG046465	(tufA)	elongation factor Tu [EF-Tu (VF0460) - Adherence (VFC0001)] [Francisella tularensis subsp. tularensis SCHU S4	Adherence	83.333	1.49e-18	73.2
bin.1229	k127_26573960_length_82195_cov_22.8172_44	VFG043365	(tlpC)	membrane-bound chemoreceptor [Flagella (VF0051) - Motility (VFC0204)] [Helicobacter pylori 26695	Motility	70	2.96e-09	53.5
bin.1229	k127_39353569_length_102267_cov_24.9866_21	VFG050386	(pilT)	type IV pilus twitching motility protein PilT [TFP (VF1334) - Adherence (VFC0001)] [Acinetobacter baumannii ACICU	Adherence	76.232	0	529
bin.1229	k127_39353569_length_102267_cov_24.9866_21	VFG042870	(pilT)	type IV pilus twitching motility protein PilT [Type IV pili (VF0155) - Adherence (VFC0001)] [Legionella pneumophila subsp. pneumophila str. Philadelphia 1	Adherence	75.529	0	512
bin.1229	k127_39353569_length_102267_cov_24.9866_21	VFG038464	(tapT)	twitching ATPase [Tap type IV pili (VF0475) - Adherence (VFC0001)] [Aeromonas hydrophila ML09-119	Adherence	74.269	0	515
bin.1229	k127_39353569_length_102267_cov_24.9866_21	VFG001223	(pilT)	twitching motility protein PilT [Type IV pili (VF0082) - Adherence (VFC0001)] [Pseudomonas aeruginosa PAO1	Adherence	76.522	0	540
bin.1229	k127_26573960_length_82195_cov_22.8172_44	VFG043367	(tlpB)	membrane-bound chemoreceptor sensing pH and autoinducer-2 [Flagella (VF0051) - Motility (VFC0204)] [Helicobacter pylori 26695	Motility	70	5.81e-10	55.5
bin.1230	k127_39438443_length_74877_cov_36.9933_39	VFG001862	(katB)	catalase-peroxidase KatB [KatAB (VF0168) - Stress survival (VFC0282)] [Legionella pneumophila subsp. pneumophila str. Philadelphia 1	Stress survival	75.634	0	1135
bin.1230	k127_50197868_length_3778_cov_12.5130_4	VFG046465	(tufA)	elongation factor Tu [EF-Tu (VF0460) - Adherence (VFC0001)] [Francisella tularensis subsp. tularensis SCHU S4	Adherence	74.699	5e-80	239
bin.1231	k127_11146926_length_3581_cov_6.7154_1	VFG002474	(tssB-5)	Type VI secretion system protein TssB [T6SS-1 (VF0429) - Effector delivery system (VFC0086)] [Burkholderia pseudomallei K96243	Effector delivery system	74.286	5.52e-14	58.2
bin.1231	k127_31354426_length_2712_cov_10.0000_4	VFG001855	(htpB)	Hsp60, 60K heat shock protein HtpB [Hsp60 (VF0159) - Adherence (VFC0001)] [Legionella pneumophila subsp. pneumophila str. Philadelphia 1	Adherence	70.879	3.08e-84	257
bin.1231	k127_39570720_length_3276_cov_5.9905_6	VFG012095	(groEL)	chaperonin GroEL [GroEL (VF0594) - Adherence (VFC0001)] [Clostridium difficile 630	Adherence	71.642	5.56e-29	104
bin.1231	k127_39570720_length_3276_cov_5.9905_6	VFG001855	(htpB)	Hsp60, 60K heat shock protein HtpB [Hsp60 (VF0159) - Adherence (VFC0001)] [Legionella pneumophila subsp. pneumophila str. Philadelphia 1	Adherence	71.014	4.65e-29	104
bin.1231	k127_11146926_length_3581_cov_6.7154_1	VFG002092	(vipA/mglA)	type VI secretion system tubule-forming protein VipA [VAS T6SS (VF0335) - Effector delivery system (VFC0086)] [Vibrio cholerae O1 biovar El Tor str. N16961	Effector delivery system	80	3.21e-14	58.9
bin.1231	k127_11146926_length_3581_cov_6.7154_1	VFG041015	(tssB)	type VI secretion system contractile sheath small subunit [HSI-2 (VF0943) - Effector delivery system (VFC0086)] [Pseudomonas aeruginosa PAO1	Effector delivery system	80	2.35e-16	64.7
bin.1231	k127_19752062_length_16744_cov_9.7924_16	VFG002225	(gmd)	GDP-mannose 4,6-dehydratase [LPS (VF0367) - Immune modulation (VFC0258)] [Brucella melitensis bv. 1 str. 16M	Immune modulation	73.469	1.21e-101	295
bin.1231	k127_19752062_length_16744_cov_9.7924_16	VFG002365	(gmd)	GDP-mannose 4,6-dehydratase [O-antigen (VF0392) - Immune modulation (VFC0258)] [Yersinia enterocolitica subsp. enterocolitica 8081	Immune modulation	70.051	7.09e-103	298
bin.1231	k127_19752062_length_16744_cov_9.7924_16	VFG048885	(gmd)	GDP-mannose 4,6-dehydratase [Capsule (VF0560) - Immune modulation (VFC0258)] [Klebsiella pneumoniae subsp. pneumoniae NTUH-K2044	Immune modulation	71.066	2.14e-104	302
bin.1232	k127_15354660_length_24271_cov_11.9970_19	VFG011430	(acpXL)	acyl carrier protein [LPS (VF0367) - Immune modulation (VFC0258)] [Brucella melitensis bv. 1 str. 16M	Immune modulation	83.784	3.39e-38	119
bin.1233	k127_48325055_length_54121_cov_14.9968_1	VFG046465	(tufA)	elongation factor Tu [EF-Tu (VF0460) - Adherence (VFC0001)] [Francisella tularensis subsp. tularensis SCHU S4	Adherence	82.927	8.49e-18	71.2
bin.1233	k127_23348227_length_68455_cov_16.9986_6	VFG002525	(cheY)	chemotaxis protein CheY [Flagella (VF0430) - Motility (VFC0204)] [Burkholderia pseudomallei K96243	Motility	73.643	3.28e-68	199
bin.1233	k127_23348227_length_68455_cov_16.9986_6	VFG043206	(cheY)	chemotaxis regulatory protein CheY [Flagella (VF0394) - Motility (VFC0204)] [Yersinia enterocolitica subsp. enterocolitica 8081	Motility	80.315	2.69e-70	204
bin.1233	k127_23348227_length_68455_cov_16.9986_1	VFG043210	(cheW)	purine-binding chemotaxis protein CheW [Flagella (VF0394) - Motility (VFC0204)] [Yersinia enterocolitica subsp. enterocolitica 8081	Motility	74.286	1.74e-15	63.5
bin.1233	k127_23348227_length_68455_cov_16.9986_1	VFG002530	(cheW)	chemotaxis protein CheW [Flagella (VF0430) - Motility (VFC0204)] [Burkholderia pseudomallei K96243	Motility	75.61	7.72e-17	67.4
bin.1233	k127_49499197_length_127539_cov_16.9985_110	VFG002321	(fliC)	flagellin [Flagella (VF0394) - Motility (VFC0204)] [Yersinia enterocolitica subsp. enterocolitica 8081	Motility	70.37	1.47e-17	71.2
bin.1233	k127_49499197_length_127539_cov_16.9985_110	VFG002323	(fliC)	flagellin [Flagella (VF0394) - Motility (VFC0204)] [Yersinia enterocolitica subsp. enterocolitica 8081	Motility	70.37	1.46e-17	71.2
bin.1233	k127_49499197_length_127539_cov_16.9985_110	VFG002322	(fliC)	flagellin [Flagella (VF0394) - Motility (VFC0204)] [Yersinia enterocolitica subsp. enterocolitica 8081	Motility	70.37	1.37e-17	71.2
bin.1233	k127_49499197_length_127539_cov_16.9985_110	VFG038731	(flaA)	flagellin [Polar flagella (VF0473) - Motility (VFC0204)] [Aeromonas hydrophila ML09-119	Motility	70.175	3.27e-19	75.1
bin.1233	k127_49499197_length_127539_cov_16.9985_110	VFG001854	(fliC)	flagellin [Flagella (VF0157) - Motility (VFC0204)] [Legionella pneumophila subsp. pneumophila str. Philadelphia 1	Motility	78.947	1.22e-23	88.6
bin.1233	k127_49499197_length_127539_cov_16.9985_1	VFG046465	(tufA)	elongation factor Tu [EF-Tu (VF0460) - Adherence (VFC0001)] [Francisella tularensis subsp. tularensis SCHU S4	Adherence	79.032	3.62e-29	103
bin.1233	k127_18328642_length_146183_cov_18.9985_1	VFG001854	(fliC)	flagellin [Flagella (VF0157) - Motility (VFC0204)] [Legionella pneumophila subsp. pneumophila str. Philadelphia 1	Motility	74.359	1.11e-13	59.7
bin.1233	k127_21762853_length_13214_cov_19.9913_9	VFG043366	(tlpA)	membrane-bound chemoreceptor sensing arginine and bicarbonate [Flagella (VF0051) - Motility (VFC0204)] [Helicobacter pylori 26695	Motility	77.083	4.99e-16	77
bin.1233	k127_18328642_length_146183_cov_18.9985_1	VFG001246	(fliC)	B-type flagellin [Flagella (VF0273) - Motility (VFC0204)] [Pseudomonas aeruginosa PAO1	Motility	72.5	7.94e-14	60.1
bin.1233	k127_13112730_length_259650_cov_19.0000_249	VFG001855	(htpB)	Hsp60, 60K heat shock protein HtpB [Hsp60 (VF0159) - Adherence (VFC0001)] [Legionella pneumophila subsp. pneumophila str. Philadelphia 1	Adherence	72.917	0	745
bin.1233	k127_33015342_length_466432_cov_17.9997_123	VFG042870	(pilT)	type IV pilus twitching motility protein PilT [Type IV pili (VF0155) - Adherence (VFC0001)] [Legionella pneumophila subsp. pneumophila str. Philadelphia 1	Adherence	71.594	0	504
bin.1233	k127_33015342_length_466432_cov_17.9997_123	VFG000232	(pilT)	twitching motility protein PilT [Type IV pili (VF0075) - Adherence (VFC0001)] [Neisseria meningitidis MC58	Adherence	71.965	0	511
bin.1233	k127_33015342_length_466432_cov_17.9997_123	VFG001223	(pilT)	twitching motility protein PilT [Type IV pili (VF0082) - Adherence (VFC0001)] [Pseudomonas aeruginosa PAO1	Adherence	74.493	0	528
bin.1233	k127_33015342_length_466432_cov_17.9997_123	VFG038464	(tapT)	twitching ATPase [Tap type IV pili (VF0475) - Adherence (VFC0001)] [Aeromonas hydrophila ML09-119	Adherence	75.291	0	535
bin.1233	k127_33015342_length_466432_cov_17.9997_123	VFG050386	(pilT)	type IV pilus twitching motility protein PilT [TFP (VF1334) - Adherence (VFC0001)] [Acinetobacter baumannii ACICU	Adherence	77.101	0	540
bin.1233	k127_33015342_length_466432_cov_17.9997_62	VFG014099	(wbpA)	UDP-N-acetyl-d-glucosamine 6-dehydrogenase [LPS (VF0085) - Immune modulation (VFC0258)] [Pseudomonas aeruginosa PAO1	Immune modulation	73.023	0	667
bin.1233	k127_33015342_length_466432_cov_17.9997_61	VFG000038	(bplA)	probable oxidoreductase [LPS (VF0033) - Immune modulation (VFC0258)] [Bordetella pertussis Tohama I	Immune modulation	73.988	0	555
bin.1233	k127_18328642_length_146183_cov_18.9985_1	VFG002535	(fliC)	flagellin [Flagella (VF0430) - Motility (VFC0204)] [Burkholderia pseudomallei K96243	Motility	71.053	2.95e-13	58.5
bin.1233	k127_21762853_length_13214_cov_19.9913_9	VFG043365	(tlpC)	membrane-bound chemoreceptor [Flagella (VF0051) - Motility (VFC0204)] [Helicobacter pylori 26695	Motility	75	1.01e-15	75.9
bin.1234	k127_16493818_length_4403_cov_3.4083_7	VFG046465	(tufA)	elongation factor Tu [EF-Tu (VF0460) - Adherence (VFC0001)] [Francisella tularensis subsp. tularensis SCHU S4	Adherence	79.487	5.28e-18	71.6
bin.1234	k127_34774765_length_3077_cov_11.0000_1	VFG046465	(tufA)	elongation factor Tu [EF-Tu (VF0460) - Adherence (VFC0001)] [Francisella tularensis subsp. tularensis SCHU S4	Adherence	78.351	9.65e-52	164
bin.1235	k127_18728369_length_13828_cov_7.0000_6	VFG046465	(tufA)	elongation factor Tu [EF-Tu (VF0460) - Adherence (VFC0001)] [Francisella tularensis subsp. tularensis SCHU S4	Adherence	71.712	0	575
bin.1235	k127_11902332_length_2568_cov_6.0000_1	VFG045296	(LPG_RS03710)	N-acetyl sugar amidotransferase [LPS (VF0171) - Immune modulation (VFC0258)] [Legionella pneumophila subsp. pneumophila str. Philadelphia 1	Immune modulation	71.065	0	660
bin.1236	k127_44470105_length_205525_cov_28.9992_108	VFG001855	(htpB)	Hsp60, 60K heat shock protein HtpB [Hsp60 (VF0159) - Adherence (VFC0001)] [Legionella pneumophila subsp. pneumophila str. Philadelphia 1	Adherence	73.864	0	749
bin.1236	k127_10553461_length_91522_cov_28.9982_53	VFG001223	(pilT)	twitching motility protein PilT [Type IV pili (VF0082) - Adherence (VFC0001)] [Pseudomonas aeruginosa PAO1	Adherence	77.971	0	551
bin.1236	k127_10553461_length_91522_cov_28.9982_53	VFG050386	(pilT)	type IV pilus twitching motility protein PilT [TFP (VF1334) - Adherence (VFC0001)] [Acinetobacter baumannii ACICU	Adherence	77.101	0	535
bin.1236	k127_10553461_length_91522_cov_28.9982_53	VFG038464	(tapT)	twitching ATPase [Tap type IV pili (VF0475) - Adherence (VFC0001)] [Aeromonas hydrophila ML09-119	Adherence	73.977	0	519
bin.1236	k127_10553461_length_91522_cov_28.9982_53	VFG042870	(pilT)	type IV pilus twitching motility protein PilT [Type IV pili (VF0155) - Adherence (VFC0001)] [Legionella pneumophila subsp. pneumophila str. Philadelphia 1	Adherence	73.746	0	516
bin.1236	k127_37016072_length_48712_cov_32.9960_51	VFG046465	(tufA)	elongation factor Tu [EF-Tu (VF0460) - Adherence (VFC0001)] [Francisella tularensis subsp. tularensis SCHU S4	Adherence	85.366	2.82e-18	72.4
bin.1236	k127_25582321_length_27544_cov_30.0000_41	VFG046465	(tufA)	elongation factor Tu [EF-Tu (VF0460) - Adherence (VFC0001)] [Francisella tularensis subsp. tularensis SCHU S4	Adherence	85.938	2.24e-34	117
bin.1236	k127_41577699_length_14381_cov_16.9933_16	VFG046465	(tufA)	elongation factor Tu [EF-Tu (VF0460) - Adherence (VFC0001)] [Francisella tularensis subsp. tularensis SCHU S4	Adherence	85.366	2.82e-18	72.4
bin.1237	k127_39790188_length_38070_cov_30.6820_33	VFG011430	(acpXL)	acyl carrier protein [LPS (VF0367) - Immune modulation (VFC0258)] [Brucella melitensis bv. 1 str. 16M	Immune modulation	87.838	3.52e-40	124
bin.1237	k127_37217353_length_37457_cov_31.9900_29	VFG002225	(gmd)	GDP-mannose 4,6-dehydratase [LPS (VF0367) - Immune modulation (VFC0258)] [Brucella melitensis bv. 1 str. 16M	Immune modulation	70.294	0	503
bin.1238	k127_37064554_length_9554_cov_11.9930_8	VFG006896	(pilA)	pilin [ChiRP (VF0609) - Adherence (VFC0001)] [Vibrio cholerae O1 biovar El Tor str. N16961	Adherence	75	1.26e-07	47.4
bin.1238	k127_37064554_length_9554_cov_11.9930_8	VFG000221	(pilE)	Type IV pilus major pilin subunit PilE [Type IV pili (VF0075) - Adherence (VFC0001)] [Neisseria meningitidis MC58	Adherence	72	1.37e-06	44.7
bin.1238	k127_7204863_length_3853_cov_13.0000_1	VFG010455	(pilE/pilA)	type IV pilus assembly protein, major pilin [Type IV pili (VF0155) - Adherence (VFC0001)] [Legionella pneumophila subsp. pneumophila str. Philadelphia 1	Adherence	74.074	3.3e-07	45.8
bin.1239	k127_48009219_length_2422_cov_9.0000_1	VFG002513	(flgG)	flagellar basal body rod protein FlgG [Flagella (VF0430) - Motility (VFC0204)] [Burkholderia pseudomallei K96243	Motility	70.588	4.72e-19	73.9
bin.1239	k127_48009219_length_2422_cov_9.0000_1	VFG002346	(flgG)	flagellar basal-body rod protein FlgG [Flagella (VF0394) - Motility (VFC0204)] [Yersinia enterocolitica subsp. enterocolitica 8081	Motility	72.549	2.95e-21	79.7
bin.1239	k127_33687889_length_4899_cov_24.9698_1	VFG052420	(guaA)	glutamine-hydrolyzing GMP synthase [GuaA/B (VF1377) - Nutritional/Metabolic factor (VFC0272)] [Borrelia burgdorferi B31	Nutritional/Metabolic factor	85.714	5.09e-09	45.1
bin.1240	k127_22084867_length_136154_cov_19.9983_7	VFG000221	(pilE)	Type IV pilus major pilin subunit PilE [Type IV pili (VF0075) - Adherence (VFC0001)] [Neisseria meningitidis MC58	Adherence	76	4.71e-06	43.1
bin.1240	k127_22084867_length_136154_cov_19.9983_34	VFG000221	(pilE)	Type IV pilus major pilin subunit PilE [Type IV pili (VF0075) - Adherence (VFC0001)] [Neisseria meningitidis MC58	Adherence	70.833	5.91e-06	38.5
bin.1240	k127_37153183_length_19821_cov_17.9120_1	VFG048885	(gmd)	GDP-mannose 4,6-dehydratase [Capsule (VF0560) - Immune modulation (VFC0258)] [Klebsiella pneumoniae subsp. pneumoniae NTUH-K2044	Immune modulation	70.175	1.06e-24	90.9
bin.1240	k127_37153183_length_19821_cov_17.9120_1	VFG002225	(gmd)	GDP-mannose 4,6-dehydratase [LPS (VF0367) - Immune modulation (VFC0258)] [Brucella melitensis bv. 1 str. 16M	Immune modulation	71.154	2.7e-21	81.6
bin.1240	k127_9164908_length_8183_cov_13.9806_4	VFG000221	(pilE)	Type IV pilus major pilin subunit PilE [Type IV pili (VF0075) - Adherence (VFC0001)] [Neisseria meningitidis MC58	Adherence	79.167	2.26e-06	44.3
bin.1241	k127_6551214_length_108545_cov_30.8413_53	VFG002365	(gmd)	GDP-mannose 4,6-dehydratase [O-antigen (VF0392) - Immune modulation (VFC0258)] [Yersinia enterocolitica subsp. enterocolitica 8081	Immune modulation	71.311	0	565
bin.1241	k127_1652707_length_34940_cov_23.2276_35	VFG046465	(tufA)	elongation factor Tu [EF-Tu (VF0460) - Adherence (VFC0001)] [Francisella tularensis subsp. tularensis SCHU S4	Adherence	78.571	1.03e-25	93.6
bin.1241	k127_26237711_length_86674_cov_29.7986_78	VFG046465	(tufA)	elongation factor Tu [EF-Tu (VF0460) - Adherence (VFC0001)] [Francisella tularensis subsp. tularensis SCHU S4	Adherence	78.571	1.03e-25	93.6
bin.1241	k127_8998223_length_3796_cov_23.9624_1	VFG000033	(bplF)	lipopolysaccharide biosynthesis protein [LPS (VF0033) - Immune modulation (VFC0258)] [Bordetella pertussis Tohama I	Immune modulation	70	1.1e-139	397
bin.1241	k127_4261041_length_19997_cov_20.9940_1	VFG001855	(htpB)	Hsp60, 60K heat shock protein HtpB [Hsp60 (VF0159) - Adherence (VFC0001)] [Legionella pneumophila subsp. pneumophila str. Philadelphia 1	Adherence	73.394	1.31e-39	135
bin.1241	k127_43906547_length_56395_cov_25.0000_30	VFG042870	(pilT)	type IV pilus twitching motility protein PilT [Type IV pili (VF0155) - Adherence (VFC0001)] [Legionella pneumophila subsp. pneumophila str. Philadelphia 1	Adherence	72.424	3.31e-179	498
bin.1241	k127_42977565_length_109029_cov_26.5408_54	VFG002365	(gmd)	GDP-mannose 4,6-dehydratase [O-antigen (VF0392) - Immune modulation (VFC0258)] [Yersinia enterocolitica subsp. enterocolitica 8081	Immune modulation	71.901	0	568
bin.1241	k127_42977565_length_109029_cov_26.5408_54	VFG002225	(gmd)	GDP-mannose 4,6-dehydratase [LPS (VF0367) - Immune modulation (VFC0258)] [Brucella melitensis bv. 1 str. 16M	Immune modulation	72.877	0	558
bin.1241	k127_42977565_length_109029_cov_26.5408_57	VFG002377	(rfbF)	glucose-1-phosphate cytidylyltransferase [O-antigen (VF0392) - Immune modulation (VFC0258)] [Yersinia enterocolitica subsp. enterocolitica 8081	Immune modulation	73.93	8.81e-152	421
bin.1241	k127_6551214_length_108545_cov_30.8413_53	VFG048885	(gmd)	GDP-mannose 4,6-dehydratase [Capsule (VF0560) - Immune modulation (VFC0258)] [Klebsiella pneumoniae subsp. pneumoniae NTUH-K2044	Immune modulation	72.507	0	577
bin.1241	k127_42977565_length_109029_cov_26.5408_54	VFG048885	(gmd)	GDP-mannose 4,6-dehydratase [Capsule (VF0560) - Immune modulation (VFC0258)] [Klebsiella pneumoniae subsp. pneumoniae NTUH-K2044	Immune modulation	73.641	0	587
bin.1241	k127_2956402_length_154964_cov_29.9575_128	VFG041098	(STM0274)	EvpB family type VI secretion protein [SCI (Salmonella centrisome island)/SPI-6 T6SS (VF0974) - Effector delivery system (VFC0086)] [Salmonella enterica subsp. enterica serovar Typhimurium str. LT2	Effector delivery system	70.282	0	684
bin.1241	k127_43906547_length_56395_cov_25.0000_30	VFG050386	(pilT)	type IV pilus twitching motility protein PilT [TFP (VF1334) - Adherence (VFC0001)] [Acinetobacter baumannii ACICU	Adherence	74.203	0	524
bin.1241	k127_17338957_length_13681_cov_25.9889_10	VFG037720	(adeG)	cation/multidrug efflux pump [AdeFGH efflux pump (VF0504) - Biofilm (VFC0271)] [Acinetobacter baumannii ACICU	Biofilm	72.239	0	1365
bin.1241	k127_8999435_length_20731_cov_22.9872_29	VFG046465	(tufA)	elongation factor Tu [EF-Tu (VF0460) - Adherence (VFC0001)] [Francisella tularensis subsp. tularensis SCHU S4	Adherence	80.952	4.4e-18	72
bin.1241	k127_37281187_length_86787_cov_25.4314_55	VFG043378	(cheV3)	chemotaxis coupling protein CheV3 [Flagella (VF0051) - Motility (VFC0204)] [Helicobacter pylori 26695	Motility	73.016	7.78e-20	90.1
bin.1241	k127_2956402_length_154964_cov_29.9575_128	VFG002070	(hsiC1/vipB/tssC)	type VI secretion system tubule-forming protein VipB [HSI-1 (VF0334) - Effector delivery system (VFC0086)] [Pseudomonas aeruginosa PAO1	Effector delivery system	77.391	0	757
bin.1241	k127_43906547_length_56395_cov_25.0000_30	VFG038464	(tapT)	twitching ATPase [Tap type IV pili (VF0475) - Adherence (VFC0001)] [Aeromonas hydrophila ML09-119	Adherence	71.93	0	514
bin.1241	k127_26977730_length_7682_cov_13.0985_8	VFG046465	(tufA)	elongation factor Tu [EF-Tu (VF0460) - Adherence (VFC0001)] [Francisella tularensis subsp. tularensis SCHU S4	Adherence	80.952	4.4e-18	72
bin.1241	k127_43906547_length_56395_cov_25.0000_30	VFG001223	(pilT)	twitching motility protein PilT [Type IV pili (VF0082) - Adherence (VFC0001)] [Pseudomonas aeruginosa PAO1	Adherence	75.072	0	528
bin.1241	k127_40192690_length_49252_cov_32.0000_1	VFG041098	(STM0274)	EvpB family type VI secretion protein [SCI (Salmonella centrisome island)/SPI-6 T6SS (VF0974) - Effector delivery system (VFC0086)] [Salmonella enterica subsp. enterica serovar Typhimurium str. LT2	Effector delivery system	70.75	0	607
bin.1241	k127_40192690_length_49252_cov_32.0000_1	VFG002070	(hsiC1/vipB/tssC)	type VI secretion system tubule-forming protein VipB [HSI-1 (VF0334) - Effector delivery system (VFC0086)] [Pseudomonas aeruginosa PAO1	Effector delivery system	76.19	0	654
bin.1242	k127_44067085_length_2309_cov_34.7796_4	VFG046465	(tufA)	elongation factor Tu [EF-Tu (VF0460) - Adherence (VFC0001)] [Francisella tularensis subsp. tularensis SCHU S4	Adherence	77.273	2.23e-17	70.1
bin.1243	k127_31226471_length_15737_cov_35.5850_13	VFG046465	(tufA)	elongation factor Tu [EF-Tu (VF0460) - Adherence (VFC0001)] [Francisella tularensis subsp. tularensis SCHU S4	Adherence	70.127	0	566
bin.1245	k127_10697964_length_288042_cov_22.5167_1	VFG046465	(tufA)	elongation factor Tu [EF-Tu (VF0460) - Adherence (VFC0001)] [Francisella tularensis subsp. tularensis SCHU S4	Adherence	82.927	2.16e-18	72.8
bin.1245	k127_26264648_length_190687_cov_19.9994_1	VFG038936	(virB4-1)	type IV secretion system ATPase VirB4 [Rvh T4SS (VF0487) - Effector delivery system (VFC0086)] [Anaplasma phagocytophilum HZ	Effector delivery system	70.492	2.4e-87	270
bin.1245	k127_26264648_length_190687_cov_19.9994_1	VFG039872	(rvhB4a)	type IV secretion system ATPase VirB4 [Rvh T4SS (VF0488) - Effector delivery system (VFC0086)] [Rickettsia typhi str. Wilmington	Effector delivery system	70.652	8.27e-85	263
bin.1245	k127_26264648_length_190687_cov_19.9994_49	VFG011414	(kdsA)	2-dehydro-3-deoxyphosphooctonate aldolase [LPS (VF0367) - Immune modulation (VFC0258)] [Brucella melitensis bv. 1 str. 16M	Immune modulation	73.333	8.85e-131	369
bin.1245	k127_17981685_length_118316_cov_21.9989_1	VFG046465	(tufA)	elongation factor Tu [EF-Tu (VF0460) - Adherence (VFC0001)] [Francisella tularensis subsp. tularensis SCHU S4	Adherence	86.842	1.09e-18	73.6
bin.1245	k127_17981685_length_118316_cov_21.9989_37	VFG011430	(acpXL)	acyl carrier protein [LPS (VF0367) - Immune modulation (VFC0258)] [Brucella melitensis bv. 1 str. 16M	Immune modulation	77.922	1.69e-35	112
bin.1245	k127_8171015_length_60051_cov_20.9940_1	VFG046465	(tufA)	elongation factor Tu [EF-Tu (VF0460) - Adherence (VFC0001)] [Francisella tularensis subsp. tularensis SCHU S4	Adherence	82.927	2.16e-18	72.8
bin.1245	k127_15905119_length_54113_cov_20.9956_1	VFG046465	(tufA)	elongation factor Tu [EF-Tu (VF0460) - Adherence (VFC0001)] [Francisella tularensis subsp. tularensis SCHU S4	Adherence	86.842	1.09e-18	73.6
bin.1246	k127_31040190_length_3167_cov_6.5681_1	VFG000276	(flaA)	flagellin A FlaA [Flagella (VF0051) - Motility (VFC0204)] [Helicobacter pylori 26695	Motility	70.068	4.67e-68	211
bin.1246	k127_31040190_length_3167_cov_6.5681_1	VFG000277	(flaB)	flagellin B FlaB [Flagella (VF0051) - Motility (VFC0204)] [Helicobacter pylori 26695	Motility	73.469	2.16e-63	199
bin.1246	k127_34116648_length_2338_cov_6.0000_4	VFG012019	(pseA)	pseudaminic acid biosynthesis PseA protein [Flagella (VF0114) - Motility (VFC0204)] [Campylobacter jejuni subsp. jejuni NCTC 11168	Motility	74.766	5.77e-56	175
bin.1246	k127_48484521_length_2381_cov_6.4658_6	VFG046465	(tufA)	elongation factor Tu [EF-Tu (VF0460) - Adherence (VFC0001)] [Francisella tularensis subsp. tularensis SCHU S4	Adherence	77.246	5.48e-92	270
bin.1246	k127_31040190_length_3167_cov_6.5681_1	VFG001924	(flaA)	flagellin [Flagella (VF0114) - Motility (VFC0204)] [Campylobacter jejuni subsp. jejuni NCTC 11168	Motility	73.469	1.28e-70	219
bin.1246	k127_25053392_length_2625_cov_5.0000_3	VFG014100	(wbpB)	UDP-N-acetyl-2-amino-2-deoxy-D-glucuronate oxidase [LPS (VF0085) - Immune modulation (VFC0258)] [Pseudomonas aeruginosa PAO1	Immune modulation	80	4.06e-07	40.8
bin.1246	k127_32709515_length_3493_cov_8.5579_3	VFG001896	(fliI)	flagellum-specific ATP synthase FliI [Flagella (VF0114) - Motility (VFC0204)] [Campylobacter jejuni subsp. jejuni NCTC 11168	Motility	70.123	0	575
bin.1246	k127_31040190_length_3167_cov_6.5681_1	VFG001923	(flaB)	flagellin [Flagella (VF0114) - Motility (VFC0204)] [Campylobacter jejuni subsp. jejuni NCTC 11168	Motility	73.469	2.2e-70	219
bin.1246	k127_11510473_length_5099_cov_5.0000_3	VFG006686	(flgC)	flagellar basal-body rod protein FlgC [Flagella (VF0051) - Motility (VFC0204)] [Helicobacter pylori 26695	Motility	70.186	9.81e-78	226
bin.1246	k127_45678930_length_5548_cov_6.0000_8	VFG012019	(pseA)	pseudaminic acid biosynthesis PseA protein [Flagella (VF0114) - Motility (VFC0204)] [Campylobacter jejuni subsp. jejuni NCTC 11168	Motility	71.053	2.53e-36	122
bin.1246	k127_38281646_length_6947_cov_6.7201_1	VFG052419	(guaB)	inosine-5'-monophosphate dehydrogenase [GuaA/B (VF1377) - Nutritional/Metabolic factor (VFC0272)] [Borrelia burgdorferi B31	Nutritional/Metabolic factor	70.238	2.45e-29	116
bin.1246	k127_7120989_length_7264_cov_7.0869_7	VFG043402	(cheY)	chemotaxis regulatory protein [Flagella (VF0114) - Motility (VFC0204)] [Campylobacter jejuni subsp. jejuni NCTC 11168	Motility	81.148	3.5e-70	204
bin.1246	k127_7120989_length_7264_cov_7.0869_7	VFG043386	(cheY)	chemotaxis response regulator CheY [Flagella (VF0051) - Motility (VFC0204)] [Helicobacter pylori 26695	Motility	82.787	4.6e-72	208
bin.1246	k127_16106678_length_4648_cov_5.9854_1	VFG047708	(carB)	carbamoyl phosphate synthase large subunit [Pyrimidine biosynthesis (VF0558) - Nutritional/Metabolic factor (VFC0272)] [Francisella tularensis subsp. tularensis SCHU S4	Nutritional/Metabolic factor	74.627	1.48e-30	108
bin.1247	k127_43040663_length_4684_cov_16.2205_9	VFG046465	(tufA)	elongation factor Tu [EF-Tu (VF0460) - Adherence (VFC0001)] [Francisella tularensis subsp. tularensis SCHU S4	Adherence	78.042	0	530
bin.1247	k127_21081982_length_5266_cov_22.9486_1	VFG002525	(cheY)	chemotaxis protein CheY [Flagella (VF0430) - Motility (VFC0204)] [Burkholderia pseudomallei K96243	Motility	77.099	1.44e-71	207
bin.1247	k127_21081982_length_5266_cov_22.9486_1	VFG043206	(cheY)	chemotaxis regulatory protein CheY [Flagella (VF0394) - Motility (VFC0204)] [Yersinia enterocolitica subsp. enterocolitica 8081	Motility	81.89	5.25e-73	211
bin.1247	k127_46655775_length_7770_cov_16.9874_6	VFG046465	(tufA)	elongation factor Tu [EF-Tu (VF0460) - Adherence (VFC0001)] [Francisella tularensis subsp. tularensis SCHU S4	Adherence	79.221	1.45e-39	131
bin.1247	k127_28984947_length_29409_cov_24.9902_26	VFG010455	(pilE/pilA)	type IV pilus assembly protein, major pilin [Type IV pili (VF0155) - Adherence (VFC0001)] [Legionella pneumophila subsp. pneumophila str. Philadelphia 1	Adherence	70.588	3.51e-12	54.3
bin.1247	k127_18589785_length_46850_cov_22.9943_35	VFG046465	(tufA)	elongation factor Tu [EF-Tu (VF0460) - Adherence (VFC0001)] [Francisella tularensis subsp. tularensis SCHU S4	Adherence	79.221	1.45e-39	131
bin.1247	k127_42878757_length_53262_cov_24.9973_37	VFG042870	(pilT)	type IV pilus twitching motility protein PilT [Type IV pili (VF0155) - Adherence (VFC0001)] [Legionella pneumophila subsp. pneumophila str. Philadelphia 1	Adherence	70.725	1.35e-178	496
bin.1247	k127_42878757_length_53262_cov_24.9973_37	VFG000232	(pilT)	twitching motility protein PilT [Type IV pili (VF0075) - Adherence (VFC0001)] [Neisseria meningitidis MC58	Adherence	71.098	0	507
bin.1247	k127_14042694_length_7952_cov_17.9870_1	VFG046465	(tufA)	elongation factor Tu [EF-Tu (VF0460) - Adherence (VFC0001)] [Francisella tularensis subsp. tularensis SCHU S4	Adherence	81.081	5.71e-15	63.2
bin.1247	k127_42878757_length_53262_cov_24.9973_37	VFG038464	(tapT)	twitching ATPase [Tap type IV pili (VF0475) - Adherence (VFC0001)] [Aeromonas hydrophila ML09-119	Adherence	75.953	0	535
bin.1247	k127_42878757_length_53262_cov_24.9973_37	VFG050386	(pilT)	type IV pilus twitching motility protein PilT [TFP (VF1334) - Adherence (VFC0001)] [Acinetobacter baumannii ACICU	Adherence	77.101	0	540
bin.1247	k127_35247411_length_64913_cov_25.1793_12	VFG001855	(htpB)	Hsp60, 60K heat shock protein HtpB [Hsp60 (VF0159) - Adherence (VFC0001)] [Legionella pneumophila subsp. pneumophila str. Philadelphia 1	Adherence	73.143	0	743
bin.1247	k127_13459107_length_94897_cov_22.6668_27	VFG043206	(cheY)	chemotaxis regulatory protein CheY [Flagella (VF0394) - Motility (VFC0204)] [Yersinia enterocolitica subsp. enterocolitica 8081	Motility	74.803	5.25e-67	196
bin.1247	k127_15048452_length_133198_cov_23.1187_13	VFG043366	(tlpA)	membrane-bound chemoreceptor sensing arginine and bicarbonate [Flagella (VF0051) - Motility (VFC0204)] [Helicobacter pylori 26695	Motility	70.588	5.25e-08	51.6
bin.1247	k127_15048452_length_133198_cov_23.1187_13	VFG043365	(tlpC)	membrane-bound chemoreceptor [Flagella (VF0051) - Motility (VFC0204)] [Helicobacter pylori 26695	Motility	70.588	5.1e-08	51.6
bin.1247	k127_42878757_length_53262_cov_24.9973_37	VFG001223	(pilT)	twitching motility protein PilT [Type IV pili (VF0082) - Adherence (VFC0001)] [Pseudomonas aeruginosa PAO1	Adherence	74.203	0	521
bin.1248	k127_21093414_length_38617_cov_31.9950_30	VFG046465	(tufA)	elongation factor Tu [EF-Tu (VF0460) - Adherence (VFC0001)] [Francisella tularensis subsp. tularensis SCHU S4	Adherence	71.429	1.12e-13	60.5
bin.1248	k127_31614482_length_30927_cov_21.0000_42	VFG046465	(tufA)	elongation factor Tu [EF-Tu (VF0460) - Adherence (VFC0001)] [Francisella tularensis subsp. tularensis SCHU S4	Adherence	70.714	3.05e-71	216
bin.1248	k127_18707879_length_4309_cov_34.0000_1	VFG002363	(YE_RS15420)	mannose-1-phosphate guanylyltransferase/mannose-6-phosphate isomerase [O-antigen (VF0392) - Immune modulation (VFC0258)] [Yersinia enterocolitica subsp. enterocolitica 8081	Immune modulation	70.833	4.08e-08	42.7
bin.1249	k127_50352553_length_88750_cov_15.0898_29	VFG052388	(fliG-2)	flagellar motor switch protein FliG [Flagella (VF1368) - Motility (VFC0204)] [Borrelia burgdorferi B31	Motility	74.848	0	503
bin.1249	k127_34330477_length_128855_cov_14.5997_81	VFG043378	(cheV3)	chemotaxis coupling protein CheV3 [Flagella (VF0051) - Motility (VFC0204)] [Helicobacter pylori 26695	Motility	73.077	9e-15	74.3
bin.1249	k127_34330477_length_128855_cov_14.5997_53	VFG043378	(cheV3)	chemotaxis coupling protein CheV3 [Flagella (VF0051) - Motility (VFC0204)] [Helicobacter pylori 26695	Motility	72.414	2.16e-17	82
bin.1250	k127_10080332_length_3258_cov_7.9866_1	VFG046465	(tufA)	elongation factor Tu [EF-Tu (VF0460) - Adherence (VFC0001)] [Francisella tularensis subsp. tularensis SCHU S4	Adherence	73.913	3.02e-17	69.7
bin.1250	k127_13900138_length_3089_cov_5.9882_3	VFG001396	(katG)	catalase-peroxidase [KatG (VF0303) - Stress survival (VFC0282)] [Mycobacterium tuberculosis H37Rv	Stress survival	72.424	7.56e-164	473
bin.1250	k127_30390983_length_1814_cov_4.7747_2	VFG001405	(sigA/rpoV)	RNA polymerase sigma factor SigA [SigA (VF0257) - Regulation (VFC0301)] [Mycobacterium tuberculosis H37Rv	Regulation	79.126	5.59e-123	355
bin.1251	k127_43398569_length_5754_cov_32.7194_5	VFG046465	(tufA)	elongation factor Tu [EF-Tu (VF0460) - Adherence (VFC0001)] [Francisella tularensis subsp. tularensis SCHU S4	Adherence	70.38	0	562
bin.1253	k127_23434116_length_182092_cov_12.0000_83	VFG011430	(acpXL)	acyl carrier protein [LPS (VF0367) - Immune modulation (VFC0258)] [Brucella melitensis bv. 1 str. 16M	Immune modulation	85.135	1.16e-38	120
bin.1253	k127_13329001_length_90570_cov_10.9157_81	VFG046465	(tufA)	elongation factor Tu [EF-Tu (VF0460) - Adherence (VFC0001)] [Francisella tularensis subsp. tularensis SCHU S4	Adherence	74.747	0	594
bin.1254	k127_7618035_length_5414_cov_10.9641_9	VFG000088	(tcpI)	negative regulator of the major pilin TcpA [TCP (VF0126) - Adherence (VFC0001)] [Vibrio cholerae O1 biovar El Tor str. N16961	Adherence	70	1.28e-10	55.8
bin.1254	k127_35228565_length_3159_cov_8.5303_6	VFG047708	(carB)	carbamoyl phosphate synthase large subunit [Pyrimidine biosynthesis (VF0558) - Nutritional/Metabolic factor (VFC0272)] [Francisella tularensis subsp. tularensis SCHU S4	Nutritional/Metabolic factor	87.5	3.76e-16	65.9
bin.1254	k127_23391572_length_2374_cov_8.8972_3	VFG043402	(cheY)	chemotaxis regulatory protein [Flagella (VF0114) - Motility (VFC0204)] [Campylobacter jejuni subsp. jejuni NCTC 11168	Motility	70	4.55e-08	42.4
bin.1254	k127_9301663_length_6493_cov_11.4215_4	VFG011626	(bvrR)	response regulator transcription factor [BvrR-BvrS (VF0368) - Regulation (VFC0301)] [Brucella melitensis bv. 1 str. 16M	Regulation	88.362	2.86e-148	410
bin.1254	k127_23391572_length_2374_cov_8.8972_3	VFG043386	(cheY)	chemotaxis response regulator CheY [Flagella (VF0051) - Motility (VFC0204)] [Helicobacter pylori 26695	Motility	70	3.96e-08	42.4
bin.1254	k127_10927706_length_13350_cov_12.9946_1	VFG051176	(bspE)	type IV secretion system effector BspE [T4SS secreted effectors (VF0695) - Effector delivery system (VFC0086)] [Brucella melitensis bv. 1 str. 16M	Effector delivery system	70	2.69e-10	49.3
bin.1254	k127_17419955_length_10405_cov_10.3994_2	VFG046465	(tufA)	elongation factor Tu [EF-Tu (VF0460) - Adherence (VFC0001)] [Francisella tularensis subsp. tularensis SCHU S4	Adherence	76.709	0	617
bin.1254	k127_7103394_length_15172_cov_10.4536_15	VFG011414	(kdsA)	2-dehydro-3-deoxyphosphooctonate aldolase [LPS (VF0367) - Immune modulation (VFC0258)] [Brucella melitensis bv. 1 str. 16M	Immune modulation	74.182	1.66e-133	376
bin.1255	k127_26981740_length_13612_cov_25.9778_9	VFG006167	(pilX)	type IV pilus minor pilin PilX [Type IV pili (VF0075) - Adherence (VFC0001)] [Neisseria meningitidis MC58	Adherence	70	7.79e-10	51.6
bin.1255	k127_34641971_length_3389_cov_18.1122_2	VFG002365	(gmd)	GDP-mannose 4,6-dehydratase [O-antigen (VF0392) - Immune modulation (VFC0258)] [Yersinia enterocolitica subsp. enterocolitica 8081	Immune modulation	75.806	0	620
bin.1255	k127_34641971_length_3389_cov_18.1122_2	VFG048885	(gmd)	GDP-mannose 4,6-dehydratase [Capsule (VF0560) - Immune modulation (VFC0258)] [Klebsiella pneumoniae subsp. pneumoniae NTUH-K2044	Immune modulation	78.437	0	640
bin.1255	k127_34641971_length_3389_cov_18.1122_1	VFG002364	(YE_RS15425)	GDP-L-fucose synthase [O-antigen (VF0392) - Immune modulation (VFC0258)] [Yersinia enterocolitica subsp. enterocolitica 8081	Immune modulation	70.732	8.15e-134	377
bin.1255	k127_16978852_length_3995_cov_26.0000_6	VFG013948	(pilZ)	type 4 fimbrial biogenesis protein PilZ [Type IV pili (VF0082) - Adherence (VFC0001)] [Pseudomonas aeruginosa PAO1	Adherence	77.477	5.8e-60	177
bin.1255	k127_30460072_length_4556_cov_22.0000_5	VFG007568	(cheY)	chemotaxis protein CheY [Flagella (VF0519) - Motility (VFC0204)] [Vibrio cholerae O1 biovar El Tor str. N16961	Motility	80.328	2.23e-72	209
bin.1255	k127_30460072_length_4556_cov_22.0000_5	VFG043012	(cheY)	chemotaxis protein CheY [Flagella (VF0273) - Motility (VFC0204)] [Pseudomonas aeruginosa PAO1	Motility	86.066	9.46e-76	218
bin.1255	k127_30460072_length_4556_cov_22.0000_5	VFG038699	(cheY)	chemotaxis protein CheY [Polar flagella (VF0473) - Motility (VFC0204)] [Aeromonas hydrophila ML09-119	Motility	81.89	6.16e-77	221
bin.1255	k127_24251344_length_9487_cov_31.9801_4	VFG043378	(cheV3)	chemotaxis coupling protein CheV3 [Flagella (VF0051) - Motility (VFC0204)] [Helicobacter pylori 26695	Motility	82.456	3.7e-21	94
bin.1255	k127_26981740_length_13612_cov_25.9778_9	VFG002425	(pilA)	type IV fimbrial pilin protein [Type IV pili (VF0431) - Adherence (VFC0001)] [Burkholderia pseudomallei K96243	Adherence	71.053	1.9e-13	61.6
bin.1255	k127_48597036_length_14355_cov_25.2019_17	VFG010882	(ccmF)	cytochrome c heme lyase subunit CcmF [CcmC (VF0292) - Nutritional/Metabolic factor (VFC0272)] [Legionella pneumophila subsp. pneumophila str. Philadelphia 1	Nutritional/Metabolic factor	74.093	1.17e-95	289
bin.1255	k127_36768169_length_16006_cov_23.5837_3	VFG043365	(tlpC)	membrane-bound chemoreceptor [Flagella (VF0051) - Motility (VFC0204)] [Helicobacter pylori 26695	Motility	78	4.07e-16	78.6
bin.1255	k127_12926662_length_23806_cov_25.6901_12	VFG042870	(pilT)	type IV pilus twitching motility protein PilT [Type IV pili (VF0155) - Adherence (VFC0001)] [Legionella pneumophila subsp. pneumophila str. Philadelphia 1	Adherence	73.837	0	541
bin.1255	k127_12926662_length_23806_cov_25.6901_12	VFG038464	(tapT)	twitching ATPase [Tap type IV pili (VF0475) - Adherence (VFC0001)] [Aeromonas hydrophila ML09-119	Adherence	77.811	0	553
bin.1255	k127_12926662_length_23806_cov_25.6901_12	VFG001223	(pilT)	twitching motility protein PilT [Type IV pili (VF0082) - Adherence (VFC0001)] [Pseudomonas aeruginosa PAO1	Adherence	78.779	0	577
bin.1255	k127_12926662_length_23806_cov_25.6901_12	VFG050386	(pilT)	type IV pilus twitching motility protein PilT [TFP (VF1334) - Adherence (VFC0001)] [Acinetobacter baumannii ACICU	Adherence	79.36	0	584
bin.1255	k127_3339298_length_2488_cov_14.9644_3	VFG010906	(csrA)	carbon storage regulator CsrA [CsrA (VF0261) - Regulation (VFC0301)] [Legionella pneumophila subsp. pneumophila str. Philadelphia 1	Regulation	76.667	7.89e-31	99.8
bin.1256	k127_32568340_length_12987_cov_21.9902_16	VFG046465	(tufA)	elongation factor Tu [EF-Tu (VF0460) - Adherence (VFC0001)] [Francisella tularensis subsp. tularensis SCHU S4	Adherence	83.333	1.2e-11	53.1
bin.1256	k127_15009633_length_3925_cov_26.9179_6	VFG046465	(tufA)	elongation factor Tu [EF-Tu (VF0460) - Adherence (VFC0001)] [Francisella tularensis subsp. tularensis SCHU S4	Adherence	83.333	1.2e-11	53.1
bin.1256	k127_27864978_length_46508_cov_33.9915_33	VFG001855	(htpB)	Hsp60, 60K heat shock protein HtpB [Hsp60 (VF0159) - Adherence (VFC0001)] [Legionella pneumophila subsp. pneumophila str. Philadelphia 1	Adherence	70.149	2.25e-82	252
bin.1256	k127_45077759_length_18448_cov_24.2736_1	VFG011430	(acpXL)	acyl carrier protein [LPS (VF0367) - Immune modulation (VFC0258)] [Brucella melitensis bv. 1 str. 16M	Immune modulation	73.418	2.4e-34	109
bin.1257	k127_6583772_length_17200_cov_8.9972_12	VFG046465	(tufA)	elongation factor Tu [EF-Tu (VF0460) - Adherence (VFC0001)] [Francisella tularensis subsp. tularensis SCHU S4	Adherence	85	4.69e-19	74.7
bin.1257	k127_44292504_length_13310_cov_8.9964_15	VFG046465	(tufA)	elongation factor Tu [EF-Tu (VF0460) - Adherence (VFC0001)] [Francisella tularensis subsp. tularensis SCHU S4	Adherence	85	4.69e-19	74.7
bin.1257	k127_24361888_length_13056_cov_6.9972_26	VFG046465	(tufA)	elongation factor Tu [EF-Tu (VF0460) - Adherence (VFC0001)] [Francisella tularensis subsp. tularensis SCHU S4	Adherence	73.214	2.13e-23	87.4
bin.1259	k127_14379032_length_8480_cov_13.0000_1	VFG000964	(hasC)	UTP--glucose-1-phosphate uridylyltransferase HasC [Hyaluronic acid capsule (VF0244) - Immune modulation (VFC0258)] [Streptococcus pyogenes M1 GAS	Immune modulation	75.676	1.4e-14	62.4
bin.1259	k127_14379032_length_8480_cov_13.0000_1	VFG048990	(galF)	GalU regulator GalF [Capsule (VF0560) - Immune modulation (VFC0258)] [Klebsiella pneumoniae subsp. pneumoniae NTUH-K2044	Immune modulation	76.471	1.24e-12	56.6
bin.1259	k127_14379032_length_8480_cov_13.0000_1	VFG013346	(galU)	glucosephosphate uridylyltransferase [LOS (VF0044) - Immune modulation (VFC0258)] [Haemophilus influenzae Rd KW20	Immune modulation	85.294	4.32e-14	60.8
bin.1259	k127_17310160_length_8972_cov_12.2373_1	VFG046465	(tufA)	elongation factor Tu [EF-Tu (VF0460) - Adherence (VFC0001)] [Francisella tularensis subsp. tularensis SCHU S4	Adherence	82.143	2.68e-12	54.7
bin.1259	k127_47665848_length_14892_cov_11.2637_9	VFG037720	(adeG)	cation/multidrug efflux pump [AdeFGH efflux pump (VF0504) - Biofilm (VFC0271)] [Acinetobacter baumannii ACICU	Biofilm	78.592	0	1570
bin.1259	k127_2345792_length_57375_cov_13.9986_22	VFG002225	(gmd)	GDP-mannose 4,6-dehydratase [LPS (VF0367) - Immune modulation (VFC0258)] [Brucella melitensis bv. 1 str. 16M	Immune modulation	70.294	0	505
bin.1259	k127_23052196_length_4453_cov_11.9847_1	VFG011430	(acpXL)	acyl carrier protein [LPS (VF0367) - Immune modulation (VFC0258)] [Brucella melitensis bv. 1 str. 16M	Immune modulation	85.185	2.33e-27	90.9
bin.1259	k127_41547616_length_6789_cov_8.9928_6	VFG011414	(kdsA)	2-dehydro-3-deoxyphosphooctonate aldolase [LPS (VF0367) - Immune modulation (VFC0258)] [Brucella melitensis bv. 1 str. 16M	Immune modulation	70	1.56e-128	363
bin.1260	k127_46725368_length_19827_cov_10.7551_6	VFG043378	(cheV3)	chemotaxis coupling protein CheV3 [Flagella (VF0051) - Motility (VFC0204)] [Helicobacter pylori 26695	Motility	74.138	3.69e-20	89.4
bin.1260	k127_46725368_length_19827_cov_10.7551_6	VFG043365	(tlpC)	membrane-bound chemoreceptor [Flagella (VF0051) - Motility (VFC0204)] [Helicobacter pylori 26695	Motility	70.69	1.82e-18	85.1
bin.1260	k127_25847593_length_16066_cov_8.0000_5	VFG002069	(hsiB1/vipA/tssB)	type VI secretion system tubule-forming protein VipA [HSI-1 (VF0334) - Effector delivery system (VFC0086)] [Pseudomonas aeruginosa PAO1	Effector delivery system	73.75	1.35e-86	249
bin.1260	k127_25847593_length_16066_cov_8.0000_5	VFG041097	(STM0273)	type VI secretion system-associated protein [SCI (Salmonella centrisome island)/SPI-6 T6SS (VF0974) - Effector delivery system (VFC0086)] [Salmonella enterica subsp. enterica serovar Typhimurium str. LT2	Effector delivery system	70.833	1.53e-84	244
bin.1260	k127_25847593_length_16066_cov_8.0000_6	VFG002070	(hsiC1/vipB/tssC)	type VI secretion system tubule-forming protein VipB [HSI-1 (VF0334) - Effector delivery system (VFC0086)] [Pseudomonas aeruginosa PAO1	Effector delivery system	70.431	0	722
bin.1261	k127_34206842_length_213963_cov_15.9987_20	VFG046465	(tufA)	elongation factor Tu [EF-Tu (VF0460) - Adherence (VFC0001)] [Francisella tularensis subsp. tularensis SCHU S4	Adherence	70.633	0	565
bin.1262	k127_18084858_length_3901_cov_30.9046_3	VFG001381	(icl)	Isocitrate lyase Icl (isocitrase) (isocitratase) [Isocitrate lyase (VF0253) - Others (VFC0346)] [Mycobacterium tuberculosis H37Rv	Others	71.779	5.18e-177	494
bin.1262	k127_9020730_length_10492_cov_30.9971_1	VFG001381	(icl)	Isocitrate lyase Icl (isocitrase) (isocitratase) [Isocitrate lyase (VF0253) - Others (VFC0346)] [Mycobacterium tuberculosis H37Rv	Others	75	6.9e-57	181
bin.1263	k127_46587335_length_105025_cov_12.0000_25	VFG000221	(pilE)	Type IV pilus major pilin subunit PilE [Type IV pili (VF0075) - Adherence (VFC0001)] [Neisseria meningitidis MC58	Adherence	70.37	1.3e-06	45.4
bin.1263	k127_13094747_length_114583_cov_11.9988_22	VFG000221	(pilE)	Type IV pilus major pilin subunit PilE [Type IV pili (VF0075) - Adherence (VFC0001)] [Neisseria meningitidis MC58	Adherence	72.414	1.1e-07	48.1
bin.1264	k127_11083172_length_6817_cov_24.0000_3	VFG001811	(fbpC)	Secreted antigen 85-C FbpC (85C) (antigen 85 complex C) (AG58C) (mycolyl transferase 85C) (fibronectin-binding protein C) [Antigen 85 (VF0311) - Adherence (VFC0001)] [Mycobacterium tuberculosis H37Rv	Adherence	70.192	3.33e-161	451
bin.1264	k127_32431287_length_5489_cov_27.4653_4	VFG001412	(sigH)	ECF RNA polymerase sigma factor SigH [SigH (VF0296) - Regulation (VFC0301)] [Mycobacterium tuberculosis H37Rv	Regulation	86	5.05e-127	354
bin.1264	k127_48911771_length_7111_cov_35.5175_8	VFG046465	(tufA)	elongation factor Tu [EF-Tu (VF0460) - Adherence (VFC0001)] [Francisella tularensis subsp. tularensis SCHU S4	Adherence	74	6.71e-52	164
bin.1264	k127_32439705_length_7473_cov_34.9722_5	VFG001381	(icl)	Isocitrate lyase Icl (isocitrase) (isocitratase) [Isocitrate lyase (VF0253) - Others (VFC0346)] [Mycobacterium tuberculosis H37Rv	Others	88.551	0	811
bin.1264	k127_11689624_length_10540_cov_19.3356_1	VFG001826	(relA)	Probable GTP pyrophosphokinase RelA (ATP:GTP 3'-pyrophosphotransferase) (PPGPP synthetase I) ((P)PPGPP synthetase) (GTP diphosphokinase) [RelA (VF0287) - Regulation (VFC0301)] [Mycobacterium tuberculosis H37Rv	Regulation	88.116	0	1394
bin.1264	k127_35882758_length_12186_cov_31.0000_11	VFG001379	(hspR)	heat shock protein transcriptional repressor HspR [HspR (VF0297) - Regulation (VFC0301)] [Mycobacterium tuberculosis H37Rv	Regulation	73.729	5.23e-60	178
bin.1264	k127_26017787_length_15030_cov_37.9851_11	VFG009869	(mprB)	two component histidine-protein kinase/phosphatase MprB [MprAB (VF0298) - Regulation (VFC0301)] [Mycobacterium tuberculosis H37Rv	Regulation	74.51	0	690
bin.1264	k127_26017787_length_15030_cov_37.9851_10	VFG001390	(mprA)	two-component response regulator MrpA [MprAB (VF0298) - Regulation (VFC0301)] [Mycobacterium tuberculosis H37Rv	Regulation	88.393	4.45e-142	394
bin.1264	k127_27762876_length_17606_cov_35.7405_18	VFG001392	(sigE)	ECF RNA polymerase sigma factor SigE [SigE (VF0295) - Regulation (VFC0301)] [Mycobacterium tuberculosis H37Rv	Regulation	82.938	1.37e-124	352
bin.1264	k127_39315149_length_18664_cov_38.9877_6	VFG001824	(devR/dosR)	two component transcriptional regulator DevR [DevRS (VF0317) - Regulation (VFC0301)] [Mycobacterium tuberculosis H37Rv	Regulation	87.143	2.06e-131	366
bin.1264	k127_34938669_length_21662_cov_34.9905_6	VFG001419	(fbpA)	Secreted antigen 85-a FbpA (mycolyl transferase 85A) (fibronectin-binding protein A) (antigen 85 complex A) [Antigen 85 (VF0311) - Adherence (VFC0001)] [Mycobacterium tuberculosis H37Rv	Adherence	70.427	4.21e-168	469
bin.1264	k127_454494_length_25713_cov_32.4546_17	VFG001413	(sigF)	RNA polymerase sigma factor SigF [SigF (VF0294) - Regulation (VFC0301)] [Mycobacterium tuberculosis H37Rv	Regulation	78.927	9.46e-150	416
bin.1264	k127_18675560_length_26427_cov_28.9438_4	VFG001826	(relA)	Probable GTP pyrophosphokinase RelA (ATP:GTP 3'-pyrophosphotransferase) (PPGPP synthetase I) ((P)PPGPP synthetase) (GTP diphosphokinase) [RelA (VF0287) - Regulation (VFC0301)] [Mycobacterium tuberculosis H37Rv	Regulation	90.921	0	1391
bin.1264	k127_2549242_length_32884_cov_37.0000_27	VFG001414	(whiB3)	redox-responsive transcriptional regulator WhiB3 [WhiB3 (VF0288) - Regulation (VFC0301)] [Mycobacterium tuberculosis H37Rv	Regulation	74.468	3.75e-53	159
bin.1264	k127_22445093_length_6977_cov_27.9527_8	VFG001826	(relA)	Probable GTP pyrophosphokinase RelA (ATP:GTP 3'-pyrophosphotransferase) (PPGPP synthetase I) ((P)PPGPP synthetase) (GTP diphosphokinase) [RelA (VF0287) - Regulation (VFC0301)] [Mycobacterium tuberculosis H37Rv	Regulation	96.552	9.39e-15	62
bin.1264	k127_22188803_length_45733_cov_39.9949_34	VFG001421	(sodA)	superoxide dismutase [SodA (VF0304) - Stress survival (VFC0282)] [Mycobacterium tuberculosis H37Rv	Stress survival	81.159	6.24e-128	356
bin.1264	k127_42822546_length_62364_cov_41.6327_14	VFG002399	(Rv1794)	ESX-5 locus protein [ESX-5 (VF0402) - Effector delivery system (VFC0086)] [Mycobacterium tuberculosis H37Rv	Effector delivery system	74.744	3.12e-165	458
bin.1264	k127_42822546_length_62364_cov_41.6327_16	VFG002401	(eccA5)	ESX-5 type VII secretion system AAA+ ATPase EccA5 [ESX-5 (VF0402) - Effector delivery system (VFC0086)] [Mycobacterium tuberculosis H37Rv	Effector delivery system	75.585	0	907
bin.1264	k127_42822546_length_62364_cov_41.6327_24	VFG022333	(PE19)	PE family protein PE19 [ESX-5 (VF0402) - Effector delivery system (VFC0086)] [Mycobacterium tuberculosis H37Rv	Effector delivery system	70.115	4.7e-29	98.2
bin.1264	k127_42822546_length_62364_cov_41.6327_26	VFG002400	(esxN)	ESX-5 type VII secretion system EsxA (ESAT-6) homolog [ESX-5 (VF0402) - Effector delivery system (VFC0086)] [Mycobacterium tuberculosis H37Rv	Effector delivery system	87.234	1.46e-58	172
bin.1264	k127_42822546_length_62364_cov_41.6327_28	VFG002395	(eccC5)	ESX-5 type VII secretion system FtsK/SpoIIIE family protein EccC5 [ESX-5 (VF0402) - Effector delivery system (VFC0086)] [Mycobacterium tuberculosis H37Rv	Effector delivery system	76.263	0	2126
bin.1264	k127_42822546_length_62364_cov_41.6327_24	VFG022312	(PE18)	PE family protein PE18 [ESX-5 (VF0402) - Effector delivery system (VFC0086)] [Mycobacterium tuberculosis H37Rv	Effector delivery system	73.563	5.44e-32	105
bin.1264	k127_21129917_length_59624_cov_36.9964_41	VFG001386	(phoP)	Possible two component system response transcriptional positive regulator PhoP [PhoP (VF0286) - Regulation (VFC0301)] [Mycobacterium tuberculosis H37Rv	Regulation	87.395	2.26e-150	416
bin.1264	k127_45443384_length_58785_cov_40.0000_12	VFG001406	(ideR)	Iron-dependent repressor and activator IdeR [IdeR (VF0300) - Regulation (VFC0301)] [Mycobacterium tuberculosis H37Rv	Regulation	83.117	1.06e-133	373
bin.1264	k127_45443384_length_58785_cov_40.0000_24	VFG001405	(sigA/rpoV)	RNA polymerase sigma factor SigA [SigA (VF0257) - Regulation (VFC0301)] [Mycobacterium tuberculosis H37Rv	Regulation	74.269	0	686
bin.1264	k127_22188803_length_45733_cov_39.9949_32	VFG021908	(espR)	ESX-1 transcriptional regulator EspR [ESX-1 (VF0315) - Effector delivery system (VFC0086)] [Mycobacterium tuberculosis H37Rv	Effector delivery system	79.545	1.91e-78	225
bin.1264	k127_21129917_length_59624_cov_36.9964_40	VFG009810	(phoR)	Possible two component system response sensor kinase membrane associated PhoR [PhoP (VF0286) - Regulation (VFC0301)] [Mycobacterium tuberculosis H37Rv	Regulation	70.021	0	588
bin.1264	k127_17834111_length_38094_cov_34.0799_13	VFG001415	(lipF)	Probable esterase/lipase LipF [LipF (VF0307) - Nutritional/Metabolic factor (VFC0272)] [Mycobacterium tuberculosis H37Rv	Nutritional/Metabolic factor	74.39	1.11e-123	354
bin.1265	k127_25829550_length_78315_cov_12.9563_33	VFG041097	(STM0273)	type VI secretion system-associated protein [SCI (Salmonella centrisome island)/SPI-6 T6SS (VF0974) - Effector delivery system (VFC0086)] [Salmonella enterica subsp. enterica serovar Typhimurium str. LT2	Effector delivery system	73.292	9.2e-88	252
bin.1265	k127_25829550_length_78315_cov_12.9563_26	VFG002076	(clpV1)	type VI secretion system AAA+ family ATPase [HSI-1 (VF0334) - Effector delivery system (VFC0086)] [Pseudomonas aeruginosa PAO1	Effector delivery system	72.876	0	1330
bin.1265	k127_25829550_length_78315_cov_12.9563_32	VFG002070	(hsiC1/vipB/tssC)	type VI secretion system tubule-forming protein VipB [HSI-1 (VF0334) - Effector delivery system (VFC0086)] [Pseudomonas aeruginosa PAO1	Effector delivery system	81.303	0	815
bin.1265	k127_25829550_length_78315_cov_12.9563_32	VFG041098	(STM0274)	EvpB family type VI secretion protein [SCI (Salmonella centrisome island)/SPI-6 T6SS (VF0974) - Effector delivery system (VFC0086)] [Salmonella enterica subsp. enterica serovar Typhimurium str. LT2	Effector delivery system	73.651	0	759
bin.1265	k127_25829550_length_78315_cov_12.9563_33	VFG002069	(hsiB1/vipA/tssB)	type VI secretion system tubule-forming protein VipA [HSI-1 (VF0334) - Effector delivery system (VFC0086)] [Pseudomonas aeruginosa PAO1	Effector delivery system	80.368	1.42e-96	274
bin.1266	k127_4122561_length_4562_cov_7.0000_5	VFG000321	(rfbD)	GDP-D-mannose dehydratase [LPS (VF0056) - Immune modulation (VFC0258)] [Helicobacter pylori 26695	Immune modulation	73.684	1.03e-13	59.3
bin.1266	k127_4122561_length_4562_cov_7.0000_5	VFG002225	(gmd)	GDP-mannose 4,6-dehydratase [LPS (VF0367) - Immune modulation (VFC0258)] [Brucella melitensis bv. 1 str. 16M	Immune modulation	82.5	4.16e-16	66.2
bin.1266	k127_4122561_length_4562_cov_7.0000_5	VFG002365	(gmd)	GDP-mannose 4,6-dehydratase [O-antigen (VF0392) - Immune modulation (VFC0258)] [Yersinia enterocolitica subsp. enterocolitica 8081	Immune modulation	82.051	2.9e-18	72.4
bin.1266	k127_4122561_length_4562_cov_7.0000_5	VFG048885	(gmd)	GDP-mannose 4,6-dehydratase [Capsule (VF0560) - Immune modulation (VFC0258)] [Klebsiella pneumoniae subsp. pneumoniae NTUH-K2044	Immune modulation	82.051	4.62e-18	71.6
bin.1268	k127_3333181_length_12936_cov_23.7014_2	VFG038464	(tapT)	twitching ATPase [Tap type IV pili (VF0475) - Adherence (VFC0001)] [Aeromonas hydrophila ML09-119	Adherence	73.684	0	519
bin.1268	k127_35852669_length_3725_cov_32.8933_4	VFG047708	(carB)	carbamoyl phosphate synthase large subunit [Pyrimidine biosynthesis (VF0558) - Nutritional/Metabolic factor (VFC0272)] [Francisella tularensis subsp. tularensis SCHU S4	Nutritional/Metabolic factor	75.61	9.15e-20	76.6
bin.1268	k127_43420161_length_46613_cov_17.9417_13	VFG048885	(gmd)	GDP-mannose 4,6-dehydratase [Capsule (VF0560) - Immune modulation (VFC0258)] [Klebsiella pneumoniae subsp. pneumoniae NTUH-K2044	Immune modulation	74.725	0	593
bin.1268	k127_43420161_length_46613_cov_17.9417_13	VFG002365	(gmd)	GDP-mannose 4,6-dehydratase [O-antigen (VF0392) - Immune modulation (VFC0258)] [Yersinia enterocolitica subsp. enterocolitica 8081	Immune modulation	71.625	0	563
bin.1268	k127_43420161_length_46613_cov_17.9417_13	VFG002225	(gmd)	GDP-mannose 4,6-dehydratase [LPS (VF0367) - Immune modulation (VFC0258)] [Brucella melitensis bv. 1 str. 16M	Immune modulation	71.662	0	548
bin.1268	k127_21207377_length_31049_cov_36.1461_1	VFG001855	(htpB)	Hsp60, 60K heat shock protein HtpB [Hsp60 (VF0159) - Adherence (VFC0001)] [Legionella pneumophila subsp. pneumophila str. Philadelphia 1	Adherence	74.476	1.66e-140	404
bin.1268	k127_3333181_length_12936_cov_23.7014_2	VFG001223	(pilT)	twitching motility protein PilT [Type IV pili (VF0082) - Adherence (VFC0001)] [Pseudomonas aeruginosa PAO1	Adherence	76.812	0	538
bin.1268	k127_3333181_length_12936_cov_23.7014_2	VFG050386	(pilT)	type IV pilus twitching motility protein PilT [TFP (VF1334) - Adherence (VFC0001)] [Acinetobacter baumannii ACICU	Adherence	75.942	0	535
bin.1268	k127_3333181_length_12936_cov_23.7014_2	VFG042870	(pilT)	type IV pilus twitching motility protein PilT [Type IV pili (VF0155) - Adherence (VFC0001)] [Legionella pneumophila subsp. pneumophila str. Philadelphia 1	Adherence	71.976	1.53e-180	501
bin.1268	k127_28203810_length_6247_cov_34.9667_6	VFG001855	(htpB)	Hsp60, 60K heat shock protein HtpB [Hsp60 (VF0159) - Adherence (VFC0001)] [Legionella pneumophila subsp. pneumophila str. Philadelphia 1	Adherence	73.469	4.97e-111	328
bin.1268	k127_13550530_length_6107_cov_30.4532_6	VFG002513	(flgG)	flagellar basal body rod protein FlgG [Flagella (VF0430) - Motility (VFC0204)] [Burkholderia pseudomallei K96243	Motility	70.968	3.49e-08	43.5
bin.1268	k127_13550530_length_6107_cov_30.4532_6	VFG001913	(flgG)	flagellar basal-body rod protein FlgG [Flagella (VF0114) - Motility (VFC0204)] [Campylobacter jejuni subsp. jejuni NCTC 11168	Motility	71.429	1.19e-07	42
bin.1268	k127_13550530_length_6107_cov_30.4532_6	VFG016772	(flgG)	flagellar basal-body rod protein FlgG [Flagella (VF0373) - Motility (VFC0204)] [Bartonella bacilliformis KC583	Motility	73.333	6.47e-07	39.7
bin.1268	k127_48934123_length_4190_cov_21.9690_1	VFG011414	(kdsA)	2-dehydro-3-deoxyphosphooctonate aldolase [LPS (VF0367) - Immune modulation (VFC0258)] [Brucella melitensis bv. 1 str. 16M	Immune modulation	72.222	6.92e-34	116
bin.1270	k127_21821393_length_2701_cov_2.9953_1	VFG001405	(sigA/rpoV)	RNA polymerase sigma factor SigA [SigA (VF0257) - Regulation (VFC0301)] [Mycobacterium tuberculosis H37Rv	Regulation	80.132	4.83e-84	253
bin.1270	k127_11775235_length_5934_cov_30.0000_1	VFG047039	(wbtL)	glucose-1-phosphate thymidylyltransferase [LPS (VF0542) - Immune modulation (VFC0258)] [Francisella tularensis subsp. tularensis SCHU S4	Immune modulation	74.359	2.59e-17	69.3
bin.1271	k127_11767098_length_3974_cov_7.0000_1	VFG046465	(tufA)	elongation factor Tu [EF-Tu (VF0460) - Adherence (VFC0001)] [Francisella tularensis subsp. tularensis SCHU S4	Adherence	72.477	1.36e-54	172
bin.1272	k127_31905154_length_8191_cov_30.9554_10	VFG047039	(wbtL)	glucose-1-phosphate thymidylyltransferase [LPS (VF0542) - Immune modulation (VFC0258)] [Francisella tularensis subsp. tularensis SCHU S4	Immune modulation	85.366	1.17e-19	75.5
bin.1272	k127_31905154_length_8191_cov_30.9554_10	VFG045308	(rfbA)	glucose-1-phosphate thymidylyltransferase RfbA [LPS (VF0171) - Immune modulation (VFC0258)] [Legionella pneumophila subsp. pneumophila str. Philadelphia 1	Immune modulation	75.61	1.44e-17	70.1
bin.1273	k127_2745413_length_13858_cov_9.7300_1	VFG047039	(wbtL)	glucose-1-phosphate thymidylyltransferase [LPS (VF0542) - Immune modulation (VFC0258)] [Francisella tularensis subsp. tularensis SCHU S4	Immune modulation	84.615	4.8e-10	48.5
bin.1274	k127_8461699_length_7678_cov_29.4969_8	VFG011429	(acpXL)	acyl carrier protein [LPS (VF0367) - Immune modulation (VFC0258)] [Brucella melitensis bv. 1 str. 16M	Immune modulation	82.418	3.64e-51	153
bin.1274	k127_8461699_length_7678_cov_29.4969_8	VFG052328	(acpP2)	acyl carrier protein [LPS (VF0370) - Immune modulation (VFC0258)] [Bartonella henselae str. Houston-1	Immune modulation	73.626	1.44e-45	139
bin.1274	k127_29157512_length_6626_cov_29.2827_5	VFG011626	(bvrR)	response regulator transcription factor [BvrR-BvrS (VF0368) - Regulation (VFC0301)] [Brucella melitensis bv. 1 str. 16M	Regulation	80.874	8.39e-105	298
bin.1274	k127_25566232_length_3116_cov_15.9164_1	VFG011626	(bvrR)	response regulator transcription factor [BvrR-BvrS (VF0368) - Regulation (VFC0301)] [Brucella melitensis bv. 1 str. 16M	Regulation	81.218	9.35e-116	326
bin.1274	k127_45380729_length_2866_cov_28.0000_1	VFG002225	(gmd)	GDP-mannose 4,6-dehydratase [LPS (VF0367) - Immune modulation (VFC0258)] [Brucella melitensis bv. 1 str. 16M	Immune modulation	70.659	0	509
bin.1274	k127_37417992_length_2269_cov_20.5425_2	VFG011430	(acpXL)	acyl carrier protein [LPS (VF0367) - Immune modulation (VFC0258)] [Brucella melitensis bv. 1 str. 16M	Immune modulation	84	4.09e-40	124
bin.1275	k127_33066939_length_73092_cov_9.0000_41	VFG002225	(gmd)	GDP-mannose 4,6-dehydratase [LPS (VF0367) - Immune modulation (VFC0258)] [Brucella melitensis bv. 1 str. 16M	Immune modulation	77.522	0	568
bin.1275	k127_33066939_length_73092_cov_9.0000_41	VFG048885	(gmd)	GDP-mannose 4,6-dehydratase [Capsule (VF0560) - Immune modulation (VFC0258)] [Klebsiella pneumoniae subsp. pneumoniae NTUH-K2044	Immune modulation	70.201	0	525
bin.1275	k127_4434018_length_7804_cov_8.0000_10	VFG046465	(tufA)	elongation factor Tu [EF-Tu (VF0460) - Adherence (VFC0001)] [Francisella tularensis subsp. tularensis SCHU S4	Adherence	71.765	1.12e-41	137
bin.1275	k127_37437874_length_2950_cov_5.9787_4	VFG046465	(tufA)	elongation factor Tu [EF-Tu (VF0460) - Adherence (VFC0001)] [Francisella tularensis subsp. tularensis SCHU S4	Adherence	71.97	0	583
bin.1278	k127_24503284_length_2103_cov_6.9438_1	VFG001862	(katB)	catalase-peroxidase KatB [KatAB (VF0168) - Stress survival (VFC0282)] [Legionella pneumophila subsp. pneumophila str. Philadelphia 1	Stress survival	70	1.41e-14	62
bin.1278	k127_24503284_length_2103_cov_6.9438_1	VFG001396	(katG)	catalase-peroxidase [KatG (VF0303) - Stress survival (VFC0282)] [Mycobacterium tuberculosis H37Rv	Stress survival	72.5	1.76e-16	67.4
bin.1278	k127_22215416_length_3586_cov_15.9740_1	VFG001861	(katA)	catalase/(hydro)peroxidase [KatAB (VF0168) - Stress survival (VFC0282)] [Legionella pneumophila subsp. pneumophila str. Philadelphia 1	Stress survival	70.4	0	548
bin.1279	k127_36202080_length_7409_cov_8.0000_6	VFG046465	(tufA)	elongation factor Tu [EF-Tu (VF0460) - Adherence (VFC0001)] [Francisella tularensis subsp. tularensis SCHU S4	Adherence	74.177	0	578
bin.1279	k127_8264514_length_12508_cov_8.0000_9	VFG011430	(acpXL)	acyl carrier protein [LPS (VF0367) - Immune modulation (VFC0258)] [Brucella melitensis bv. 1 str. 16M	Immune modulation	76.623	5.85e-36	114
bin.1280	k127_46522802_length_15910_cov_35.9734_4	VFG011430	(acpXL)	acyl carrier protein [LPS (VF0367) - Immune modulation (VFC0258)] [Brucella melitensis bv. 1 str. 16M	Immune modulation	82.667	1.22e-38	120
bin.1280	k127_18097264_length_8106_cov_42.9210_1	VFG038105	(galU)	UTP--glucose-1-phosphate uridylyltransferase GalU [Capsule (VF0465) - Immune modulation (VFC0258)] [Acinetobacter baumannii ACICU	Immune modulation	73.469	1.9e-19	75.5
bin.1280	k127_18097264_length_8106_cov_42.9210_1	VFG013346	(galU)	glucosephosphate uridylyltransferase [LOS (VF0044) - Immune modulation (VFC0258)] [Haemophilus influenzae Rd KW20	Immune modulation	71.739	8.01e-18	71.2
bin.1280	k127_553621_length_5369_cov_31.9645_1	VFG038105	(galU)	UTP--glucose-1-phosphate uridylyltransferase GalU [Capsule (VF0465) - Immune modulation (VFC0258)] [Acinetobacter baumannii ACICU	Immune modulation	73.469	9.5e-20	76.3
bin.1280	k127_553621_length_5369_cov_31.9645_1	VFG013346	(galU)	glucosephosphate uridylyltransferase [LOS (VF0044) - Immune modulation (VFC0258)] [Haemophilus influenzae Rd KW20	Immune modulation	71.739	7.85e-18	71.2
bin.1282	k127_48145565_length_23955_cov_8.0000_17	VFG001412	(sigH)	ECF RNA polymerase sigma factor SigH [SigH (VF0296) - Regulation (VFC0301)] [Mycobacterium tuberculosis H37Rv	Regulation	70.968	1.78e-96	277
bin.1282	k127_41319862_length_3684_cov_6.0000_1	VFG001405	(sigA/rpoV)	RNA polymerase sigma factor SigA [SigA (VF0257) - Regulation (VFC0301)] [Mycobacterium tuberculosis H37Rv	Regulation	86.449	7.88e-138	394
bin.1288	k127_33742416_length_13133_cov_8.8167_18	VFG047708	(carB)	carbamoyl phosphate synthase large subunit [Pyrimidine biosynthesis (VF0558) - Nutritional/Metabolic factor (VFC0272)] [Francisella tularensis subsp. tularensis SCHU S4	Nutritional/Metabolic factor	75.61	1.37e-37	130
bin.1288	k127_46173041_length_32674_cov_9.1145_14	VFG011430	(acpXL)	acyl carrier protein [LPS (VF0367) - Immune modulation (VFC0258)] [Brucella melitensis bv. 1 str. 16M	Immune modulation	82.192	4.07e-36	114
bin.1289	k127_5798175_length_57322_cov_33.9965_17	VFG052374	(fliP)	flagellar type III secretion system pore protein FliP [Flagella (VF1368) - Motility (VFC0204)] [Borrelia burgdorferi B31	Motility	71.795	8.98e-14	59.3
bin.1289	k127_38135941_length_7436_cov_29.5874_6	VFG047708	(carB)	carbamoyl phosphate synthase large subunit [Pyrimidine biosynthesis (VF0558) - Nutritional/Metabolic factor (VFC0272)] [Francisella tularensis subsp. tularensis SCHU S4	Nutritional/Metabolic factor	75.758	3.09e-14	60.5
bin.1289	k127_5798175_length_57322_cov_33.9965_30	VFG052388	(fliG-2)	flagellar motor switch protein FliG [Flagella (VF1368) - Motility (VFC0204)] [Borrelia burgdorferi B31	Motility	75.455	0	503
bin.1289	k127_22466896_length_131687_cov_39.0000_42	VFG043365	(tlpC)	membrane-bound chemoreceptor [Flagella (VF0051) - Motility (VFC0204)] [Helicobacter pylori 26695	Motility	80.488	9.86e-13	68.2
bin.1290	k127_38788902_length_3497_cov_19.4475_5	VFG050386	(pilT)	type IV pilus twitching motility protein PilT [TFP (VF1334) - Adherence (VFC0001)] [Acinetobacter baumannii ACICU	Adherence	74.783	0	531
bin.1290	k127_39729529_length_3963_cov_19.9494_3	VFG043378	(cheV3)	chemotaxis coupling protein CheV3 [Flagella (VF0051) - Motility (VFC0204)] [Helicobacter pylori 26695	Motility	75.385	1.54e-23	98.2
bin.1290	k127_39729529_length_3963_cov_19.9494_2	VFG043378	(cheV3)	chemotaxis coupling protein CheV3 [Flagella (VF0051) - Motility (VFC0204)] [Helicobacter pylori 26695	Motility	73.438	3.02e-20	90.9
bin.1290	k127_20969535_length_1873_cov_11.9622_2	VFG046465	(tufA)	elongation factor Tu [EF-Tu (VF0460) - Adherence (VFC0001)] [Francisella tularensis subsp. tularensis SCHU S4	Adherence	82.927	5.47e-18	71.6
bin.1290	k127_14009796_length_1783_cov_15.5550_2	VFG000077	(clpP)	ATP-dependent Clp protease proteolytic subunit [ClpP (VF0074) - Stress survival (VFC0282)] [Listeria monocytogenes EGD-e	Stress survival	72	6.28e-08	43.5
bin.1290	k127_48861895_length_2055_cov_22.9201_3	VFG001855	(htpB)	Hsp60, 60K heat shock protein HtpB [Hsp60 (VF0159) - Adherence (VFC0001)] [Legionella pneumophila subsp. pneumophila str. Philadelphia 1	Adherence	71.154	4.67e-22	84
bin.1290	k127_38788902_length_3497_cov_19.4475_5	VFG042870	(pilT)	type IV pilus twitching motility protein PilT [Type IV pili (VF0155) - Adherence (VFC0001)] [Legionella pneumophila subsp. pneumophila str. Philadelphia 1	Adherence	70.725	8.68e-179	496
bin.1290	k127_38788902_length_3497_cov_19.4475_5	VFG001223	(pilT)	twitching motility protein PilT [Type IV pili (VF0082) - Adherence (VFC0001)] [Pseudomonas aeruginosa PAO1	Adherence	72.174	0	509
bin.1290	k127_6608317_length_3534_cov_15.5069_5	VFG002358	(flhC)	flagellar biosynthesis transcription activator FlhC [Flagella (VF0394) - Motility (VFC0204)] [Yersinia enterocolitica subsp. enterocolitica 8081	Motility	72.603	8.97e-36	117
bin.1290	k127_38788902_length_3497_cov_19.4475_5	VFG038464	(tapT)	twitching ATPase [Tap type IV pili (VF0475) - Adherence (VFC0001)] [Aeromonas hydrophila ML09-119	Adherence	74.709	0	531
bin.1290	k127_31282185_length_5650_cov_23.3333_7	VFG050443	(pilA)	pilin [TFP (VF1334) - Adherence (VFC0001)] [Acinetobacter baumannii ACICU	Adherence	73.171	1.65e-07	41.6
bin.1290	k127_31282185_length_5650_cov_23.3333_7	VFG010459	(pilE/pilA)	type IV pilus assembly protein, major pilin [Type IV pili (VF0155) - Adherence (VFC0001)] [Legionella pneumophila subsp. pneumophila str. Philadelphia 1	Adherence	79.07	4.87e-10	48.1
bin.1290	k127_31282185_length_5650_cov_23.3333_7	VFG002425	(pilA)	type IV fimbrial pilin protein [Type IV pili (VF0431) - Adherence (VFC0001)] [Burkholderia pseudomallei K96243	Adherence	71.053	1.83e-15	62.8
bin.1290	k127_31282185_length_5650_cov_23.3333_7	VFG010455	(pilE/pilA)	type IV pilus assembly protein, major pilin [Type IV pili (VF0155) - Adherence (VFC0001)] [Legionella pneumophila subsp. pneumophila str. Philadelphia 1	Adherence	73.81	2.99e-17	66.6
bin.1290	k127_2510373_length_11193_cov_31.0000_4	VFG002492	(fliN)	flagellar motor switch protein FliN [Flagella (VF0430) - Motility (VFC0204)] [Burkholderia pseudomallei K96243	Motility	71.318	9.47e-62	184
bin.1290	k127_700169_length_11534_cov_23.0000_7	VFG043206	(cheY)	chemotaxis regulatory protein CheY [Flagella (VF0394) - Motility (VFC0204)] [Yersinia enterocolitica subsp. enterocolitica 8081	Motility	73.81	6.59e-63	186
bin.1290	k127_14126727_length_13259_cov_27.5546_8	VFG002346	(flgG)	flagellar basal-body rod protein FlgG [Flagella (VF0394) - Motility (VFC0204)] [Yersinia enterocolitica subsp. enterocolitica 8081	Motility	70.769	1.2e-135	380
bin.1290	k127_12935133_length_4340_cov_27.8676_1	VFG043365	(tlpC)	membrane-bound chemoreceptor [Flagella (VF0051) - Motility (VFC0204)] [Helicobacter pylori 26695	Motility	75.439	1.97e-20	86.7
bin.1291	k127_39595173_length_88635_cov_13.0627_89	VFG046465	(tufA)	elongation factor Tu [EF-Tu (VF0460) - Adherence (VFC0001)] [Francisella tularensis subsp. tularensis SCHU S4	Adherence	81.579	8.16e-18	70.9
bin.1291	k127_5485670_length_6386_cov_8.0284_1	VFG046465	(tufA)	elongation factor Tu [EF-Tu (VF0460) - Adherence (VFC0001)] [Francisella tularensis subsp. tularensis SCHU S4	Adherence	75	2.84e-15	63.9
bin.1291	k127_21615075_length_7801_cov_10.8170_12	VFG046465	(tufA)	elongation factor Tu [EF-Tu (VF0460) - Adherence (VFC0001)] [Francisella tularensis subsp. tularensis SCHU S4	Adherence	75	2.84e-15	63.9
bin.1292	k127_28604130_length_6042_cov_5.9949_1	VFG046465	(tufA)	elongation factor Tu [EF-Tu (VF0460) - Adherence (VFC0001)] [Francisella tularensis subsp. tularensis SCHU S4	Adherence	71.625	0	525
bin.1292	k127_36462960_length_4847_cov_10.0000_1	VFG047708	(carB)	carbamoyl phosphate synthase large subunit [Pyrimidine biosynthesis (VF0558) - Nutritional/Metabolic factor (VFC0272)] [Francisella tularensis subsp. tularensis SCHU S4	Nutritional/Metabolic factor	75.472	1.59e-23	88.2
bin.1292	k127_26265377_length_5762_cov_6.7398_6	VFG049144	(acrB)	acriflavine resistance protein B [AcrAB (VF0568) - Antimicrobial activity/Competitive advantage (VFC0325)] [Klebsiella pneumoniae subsp. pneumoniae NTUH-K2044	Antimicrobial activity/Competitive advantage	70.103	1.71e-42	144
bin.1293	k127_217400_length_5917_cov_8.6193_1	VFG001855	(htpB)	Hsp60, 60K heat shock protein HtpB [Hsp60 (VF0159) - Adherence (VFC0001)] [Legionella pneumophila subsp. pneumophila str. Philadelphia 1	Adherence	70.29	0	553
bin.1293	k127_30030026_length_17607_cov_7.9381_3	VFG043367	(tlpB)	membrane-bound chemoreceptor sensing pH and autoinducer-2 [Flagella (VF0051) - Motility (VFC0204)] [Helicobacter pylori 26695	Motility	70.909	4.43e-17	82
bin.1293	k127_21483846_length_4165_cov_5.8039_7	VFG011430	(acpXL)	acyl carrier protein [LPS (VF0367) - Immune modulation (VFC0258)] [Brucella melitensis bv. 1 str. 16M	Immune modulation	84	4.12e-39	121
bin.1293	k127_5368581_length_48652_cov_9.9989_46	VFG043378	(cheV3)	chemotaxis coupling protein CheV3 [Flagella (VF0051) - Motility (VFC0204)] [Helicobacter pylori 26695	Motility	70.175	5.55e-18	84
bin.1293	k127_30030026_length_17607_cov_7.9381_1	VFG043378	(cheV3)	chemotaxis coupling protein CheV3 [Flagella (VF0051) - Motility (VFC0204)] [Helicobacter pylori 26695	Motility	70	9.28e-20	88.2
bin.1293	k127_35642436_length_3680_cov_7.0000_1	VFG002346	(flgG)	flagellar basal-body rod protein FlgG [Flagella (VF0394) - Motility (VFC0204)] [Yersinia enterocolitica subsp. enterocolitica 8081	Motility	71.429	1.26e-07	42
bin.1295	k127_41875507_length_36199_cov_10.9983_18	VFG045296	(LPG_RS03710)	N-acetyl sugar amidotransferase [LPS (VF0171) - Immune modulation (VFC0258)] [Legionella pneumophila subsp. pneumophila str. Philadelphia 1	Immune modulation	71.014	0	646
bin.1295	k127_18621293_length_33972_cov_9.6995_28	VFG046465	(tufA)	elongation factor Tu [EF-Tu (VF0460) - Adherence (VFC0001)] [Francisella tularensis subsp. tularensis SCHU S4	Adherence	70.529	0	566
bin.1296	k127_35465582_length_4383_cov_6.0000_2	VFG002225	(gmd)	GDP-mannose 4,6-dehydratase [LPS (VF0367) - Immune modulation (VFC0258)] [Brucella melitensis bv. 1 str. 16M	Immune modulation	76.056	0	578
bin.1296	k127_13292751_length_3279_cov_6.0000_1	VFG002494	(fliP)	flagellar biosynthesis protein FliP [Flagella (VF0430) - Motility (VFC0204)] [Burkholderia pseudomallei K96243	Motility	70.27	7.98e-109	311
bin.1296	k127_8739394_length_3745_cov_5.0000_2	VFG002513	(flgG)	flagellar basal body rod protein FlgG [Flagella (VF0430) - Motility (VFC0204)] [Burkholderia pseudomallei K96243	Motility	76.538	5.96e-145	404
bin.1296	k127_8739394_length_3745_cov_5.0000_2	VFG002346	(flgG)	flagellar basal-body rod protein FlgG [Flagella (VF0394) - Motility (VFC0204)] [Yersinia enterocolitica subsp. enterocolitica 8081	Motility	76.154	1.96e-145	405
bin.1296	k127_3403312_length_4145_cov_4.0000_6	VFG043209	(cheD)	methyl-accepting chemotaxis protein CheD [Flagella (VF0394) - Motility (VFC0204)] [Yersinia enterocolitica subsp. enterocolitica 8081	Motility	70.053	2.07e-73	229
bin.1296	k127_3403312_length_4145_cov_4.0000_2	VFG002525	(cheY)	chemotaxis protein CheY [Flagella (VF0430) - Motility (VFC0204)] [Burkholderia pseudomallei K96243	Motility	79.2	4.56e-72	209
bin.1296	k127_3403312_length_4145_cov_4.0000_2	VFG043206	(cheY)	chemotaxis regulatory protein CheY [Flagella (VF0394) - Motility (VFC0204)] [Yersinia enterocolitica subsp. enterocolitica 8081	Motility	77.519	2.82e-72	209
bin.1296	k127_35465582_length_4383_cov_6.0000_2	VFG048885	(gmd)	GDP-mannose 4,6-dehydratase [Capsule (VF0560) - Immune modulation (VFC0258)] [Klebsiella pneumoniae subsp. pneumoniae NTUH-K2044	Immune modulation	71.816	0	563
bin.1296	k127_36799594_length_4803_cov_6.0000_4	VFG001225	(pilG)	twitching motility protein PilG [Type IV pili (VF0082) - Adherence (VFC0001)] [Pseudomonas aeruginosa PAO1	Adherence	72.131	1.33e-64	190
bin.1296	k127_10144512_length_2588_cov_6.0000_4	VFG043361	(motB)	flagellar motor protein MotB [Flagella (VF0157) - Motility (VFC0204)] [Legionella pneumophila subsp. pneumophila str. Philadelphia 1	Motility	71.875	5.25e-29	102
bin.1296	k127_20067849_length_5541_cov_6.0000_9	VFG002512	(flgF)	flagellar basal body rod protein FlgF [Flagella (VF0430) - Motility (VFC0204)] [Burkholderia pseudomallei K96243	Motility	71.053	7.12e-14	59.3
bin.1296	k127_18826890_length_5940_cov_5.0000_8	VFG038436	(tapC)	type IV fimbrial assembly protein, PilC-like [Tap type IV pili (VF0475) - Adherence (VFC0001)] [Aeromonas hydrophila ML09-119	Adherence	75.61	7.1e-16	65.9
bin.1296	k127_18826890_length_5940_cov_5.0000_8	VFG001881	(pilC)	type IV pilus assembly protein PilC [Type IV pili (VF0155) - Adherence (VFC0001)] [Legionella pneumophila subsp. pneumophila str. Philadelphia 1	Adherence	75.61	6.16e-16	65.9
bin.1296	k127_37775621_length_6518_cov_4.0000_7	VFG001855	(htpB)	Hsp60, 60K heat shock protein HtpB [Hsp60 (VF0159) - Adherence (VFC0001)] [Legionella pneumophila subsp. pneumophila str. Philadelphia 1	Adherence	73.864	0	756
bin.1296	k127_31691796_length_10047_cov_6.0000_8	VFG000232	(pilT)	twitching motility protein PilT [Type IV pili (VF0075) - Adherence (VFC0001)] [Neisseria meningitidis MC58	Adherence	71.594	0	514
bin.1296	k127_31691796_length_10047_cov_6.0000_8	VFG042870	(pilT)	type IV pilus twitching motility protein PilT [Type IV pili (VF0155) - Adherence (VFC0001)] [Legionella pneumophila subsp. pneumophila str. Philadelphia 1	Adherence	73.623	0	523
bin.1296	k127_31691796_length_10047_cov_6.0000_8	VFG001223	(pilT)	twitching motility protein PilT [Type IV pili (VF0082) - Adherence (VFC0001)] [Pseudomonas aeruginosa PAO1	Adherence	74.203	0	530
bin.1296	k127_31691796_length_10047_cov_6.0000_8	VFG038464	(tapT)	twitching ATPase [Tap type IV pili (VF0475) - Adherence (VFC0001)] [Aeromonas hydrophila ML09-119	Adherence	74.783	0	535
bin.1296	k127_31691796_length_10047_cov_6.0000_8	VFG050386	(pilT)	type IV pilus twitching motility protein PilT [TFP (VF1334) - Adherence (VFC0001)] [Acinetobacter baumannii ACICU	Adherence	76.522	0	545
bin.1296	k127_31691796_length_10047_cov_6.0000_7	VFG006199	(pilT2)	twitching motility protein PilT [Type IV pili (VF0075) - Adherence (VFC0001)] [Neisseria meningitidis MC58	Adherence	71.309	0	548
bin.1296	k127_7218621_length_5663_cov_5.0000_3	VFG006992	(mshC)	MSHA pilin protein MshC [MSHA pili (VF0515) - Adherence (VFC0001)] [Vibrio cholerae O1 biovar El Tor str. N16961	Adherence	70.968	1.64e-06	43.5
bin.1297	k127_34883386_length_7321_cov_6.3464_9	VFG001259	(fliP)	flagellar biosynthetic protein FliP [Flagella (VF0273) - Motility (VFC0204)] [Pseudomonas aeruginosa PAO1	Motility	70.588	1.71e-28	99.8
bin.1297	k127_34883386_length_7321_cov_6.3464_9	VFG038857	(fliP)	flagellar biosynthesis protein FliP [Lateral flagella (VF0474) - Motility (VFC0204)] [Aeromonas salmonicida subsp. salmonicida A449	Motility	71.014	2.78e-28	99
bin.1297	k127_34883386_length_7321_cov_6.3464_9	VFG002338	(fliP)	flagellar biosynthetic protein FliP [Flagella (VF0394) - Motility (VFC0204)] [Yersinia enterocolitica subsp. enterocolitica 8081	Motility	76.119	2.45e-30	104
bin.1297	k127_20994190_length_3424_cov_4.8195_1	VFG046465	(tufA)	elongation factor Tu [EF-Tu (VF0460) - Adherence (VFC0001)] [Francisella tularensis subsp. tularensis SCHU S4	Adherence	80.488	1.95e-18	72.8
bin.1297	k127_34883386_length_7321_cov_6.3464_9	VFG002016	(fliP)	flagellar biosynthetic protein FliP [Flagella (VF0157) - Motility (VFC0204)] [Legionella pneumophila subsp. pneumophila str. Philadelphia 1	Motility	73.529	6.88e-29	100
bin.1297	k127_34883386_length_7321_cov_6.3464_9	VFG007412	(fliP)	flagellar biosynthesis protein [Flagella (VF0519) - Motility (VFC0204)] [Vibrio cholerae O1 biovar El Tor str. N16961	Motility	72.059	2.97e-28	99.8
bin.1297	k127_34883386_length_7321_cov_6.3464_9	VFG002494	(fliP)	flagellar biosynthesis protein FliP [Flagella (VF0430) - Motility (VFC0204)] [Burkholderia pseudomallei K96243	Motility	74.627	1.09e-29	102
bin.1297	k127_34883386_length_7321_cov_6.3464_9	VFG016767	(fliP)	flagellar biosynthetic protein FliP [Flagella (VF0373) - Motility (VFC0204)] [Bartonella bacilliformis KC583	Motility	72.464	1.93e-31	107
bin.1297	k127_34883386_length_7321_cov_6.3464_9	VFG001915	(fliP)	flagellar biosynthesis protein FliP [Flagella (VF0114) - Motility (VFC0204)] [Campylobacter jejuni subsp. jejuni NCTC 11168	Motility	73.913	2.99e-31	106
bin.1297	k127_40830792_length_8541_cov_7.5165_1	VFG011430	(acpXL)	acyl carrier protein [LPS (VF0367) - Immune modulation (VFC0258)] [Brucella melitensis bv. 1 str. 16M	Immune modulation	82.667	1.11e-39	123
bin.1297	k127_30431499_length_17403_cov_11.7605_11	VFG011626	(bvrR)	response regulator transcription factor [BvrR-BvrS (VF0368) - Regulation (VFC0301)] [Brucella melitensis bv. 1 str. 16M	Regulation	83.55	6.16e-141	392
bin.1297	k127_49751679_length_30622_cov_10.9117_14	VFG037720	(adeG)	cation/multidrug efflux pump [AdeFGH efflux pump (VF0504) - Biofilm (VFC0271)] [Acinetobacter baumannii ACICU	Biofilm	72.228	0	1460
bin.1297	k127_34883386_length_7321_cov_6.3464_9	VFG038667	(fliP)	flagellar biosynthesis protein FliP [Polar flagella (VF0473) - Motility (VFC0204)] [Aeromonas hydrophila ML09-119	Motility	72.059	7.18e-30	103
bin.1298	k127_37951595_length_41674_cov_9.0000_42	VFG011430	(acpXL)	acyl carrier protein [LPS (VF0367) - Immune modulation (VFC0258)] [Brucella melitensis bv. 1 str. 16M	Immune modulation	81.25	6.16e-12	50.8
bin.1298	k127_37416002_length_11863_cov_9.2909_10	VFG014115	(PA3143)	hypothetical protein [LPS (VF0085) - Immune modulation (VFC0258)] [Pseudomonas aeruginosa PAO1	Immune modulation	70.588	2.25e-08	46.2
bin.1298	k127_38137168_length_34036_cov_9.2810_12	VFG046465	(tufA)	elongation factor Tu [EF-Tu (VF0460) - Adherence (VFC0001)] [Francisella tularensis subsp. tularensis SCHU S4	Adherence	73.858	0	595
bin.1298	k127_18477342_length_34938_cov_8.0000_7	VFG011429	(acpXL)	acyl carrier protein [LPS (VF0367) - Immune modulation (VFC0258)] [Brucella melitensis bv. 1 str. 16M	Immune modulation	72.043	4.36e-49	148
bin.1298	k127_4210284_length_35293_cov_9.9985_1	VFG046465	(tufA)	elongation factor Tu [EF-Tu (VF0460) - Adherence (VFC0001)] [Francisella tularensis subsp. tularensis SCHU S4	Adherence	75.812	7.09e-146	412
bin.1298	k127_42323746_length_3922_cov_8.1779_1	VFG046465	(tufA)	elongation factor Tu [EF-Tu (VF0460) - Adherence (VFC0001)] [Francisella tularensis subsp. tularensis SCHU S4	Adherence	82.143	4.63e-84	249
bin.1298	k127_35389891_length_47665_cov_9.0000_1	VFG011430	(acpXL)	acyl carrier protein [LPS (VF0367) - Immune modulation (VFC0258)] [Brucella melitensis bv. 1 str. 16M	Immune modulation	79.365	5.27e-29	95.9
bin.1300	k127_10089909_length_40773_cov_12.0000_6	VFG037897	(tviB)	Vi polysaccharide biosynthesis UDP-N-acetylglucosamine C-6 dehydrogenase TviB [Capsule (VF0465) - Immune modulation (VFC0258)] [Acinetobacter baumannii ACICU	Immune modulation	70.283	0	639
bin.1300	k127_10540455_length_36887_cov_10.9967_37	VFG001855	(htpB)	Hsp60, 60K heat shock protein HtpB [Hsp60 (VF0159) - Adherence (VFC0001)] [Legionella pneumophila subsp. pneumophila str. Philadelphia 1	Adherence	74.046	0	749
bin.1300	k127_2627367_length_14769_cov_9.9926_13	VFG046465	(tufA)	elongation factor Tu [EF-Tu (VF0460) - Adherence (VFC0001)] [Francisella tularensis subsp. tularensis SCHU S4	Adherence	83.333	1.04e-18	73.6
bin.1300	k127_19743333_length_6331_cov_10.9807_1	VFG046465	(tufA)	elongation factor Tu [EF-Tu (VF0460) - Adherence (VFC0001)] [Francisella tularensis subsp. tularensis SCHU S4	Adherence	83.333	1.04e-18	73.6
bin.1301	k127_6760383_length_8458_cov_13.9906_11	VFG046465	(tufA)	elongation factor Tu [EF-Tu (VF0460) - Adherence (VFC0001)] [Francisella tularensis subsp. tularensis SCHU S4	Adherence	88.571	4.65e-17	68.9
bin.1301	k127_24591577_length_4369_cov_8.9887_5	VFG046465	(tufA)	elongation factor Tu [EF-Tu (VF0460) - Adherence (VFC0001)] [Francisella tularensis subsp. tularensis SCHU S4	Adherence	88.571	4.65e-17	68.9
bin.1302	k127_42016385_length_12771_cov_10.0000_16	VFG001249	(fleR)	two-component response regulator [Flagella (VF0273) - Motility (VFC0204)] [Pseudomonas aeruginosa PAO1	Motility	76	1.38e-08	44.3
bin.1302	k127_36587717_length_3389_cov_10.9816_1	VFG001855	(htpB)	Hsp60, 60K heat shock protein HtpB [Hsp60 (VF0159) - Adherence (VFC0001)] [Legionella pneumophila subsp. pneumophila str. Philadelphia 1	Adherence	72.222	2.19e-56	182
bin.1302	k127_42016385_length_12771_cov_10.0000_16	VFG007484	(fleR/flrC)	sigma-54 dependent response regulator [Flagella (VF0519) - Motility (VFC0204)] [Vibrio cholerae O1 biovar El Tor str. N16961	Motility	72	4.73e-08	43.1
bin.1302	k127_42016385_length_12771_cov_10.0000_16	VFG038756	(flrC)	transcriptional activator [Polar flagella (VF0473) - Motility (VFC0204)] [Aeromonas hydrophila ML09-119	Motility	80	1.16e-08	44.7
bin.1302	k127_8363306_length_6462_cov_9.2540_7	VFG038285	(exeG)	general secretion pathway protein G [Exe T2SS (VF0478) - Effector delivery system (VFC0086)] [Aeromonas hydrophila ML09-119	Effector delivery system	70	7.57e-09	49.3
bin.1303	k127_22257937_length_49401_cov_10.0000_34	VFG052388	(fliG-2)	flagellar motor switch protein FliG [Flagella (VF1368) - Motility (VFC0204)] [Borrelia burgdorferi B31	Motility	73.252	1.01e-169	474
bin.1303	k127_37193073_length_36829_cov_9.0000_31	VFG043378	(cheV3)	chemotaxis coupling protein CheV3 [Flagella (VF0051) - Motility (VFC0204)] [Helicobacter pylori 26695	Motility	71.429	7.95e-18	83.6
bin.1305	k127_36895286_length_6597_cov_7.0000_13	VFG046465	(tufA)	elongation factor Tu [EF-Tu (VF0460) - Adherence (VFC0001)] [Francisella tularensis subsp. tularensis SCHU S4	Adherence	75.51	1.53e-19	76.6
bin.1305	k127_13531777_length_29075_cov_6.9988_10	VFG046465	(tufA)	elongation factor Tu [EF-Tu (VF0460) - Adherence (VFC0001)] [Francisella tularensis subsp. tularensis SCHU S4	Adherence	73.671	0	588
bin.1306	k127_26729701_length_10278_cov_7.9774_9	VFG011430	(acpXL)	acyl carrier protein [LPS (VF0367) - Immune modulation (VFC0258)] [Brucella melitensis bv. 1 str. 16M	Immune modulation	71.795	2.95e-34	109
bin.1306	k127_38503596_length_7370_cov_5.9959_1	VFG011626	(bvrR)	response regulator transcription factor [BvrR-BvrS (VF0368) - Regulation (VFC0301)] [Brucella melitensis bv. 1 str. 16M	Regulation	78.333	5.39e-30	102
bin.1306	k127_3841332_length_6120_cov_5.9975_1	VFG046465	(tufA)	elongation factor Tu [EF-Tu (VF0460) - Adherence (VFC0001)] [Francisella tularensis subsp. tularensis SCHU S4	Adherence	73.585	1.52e-21	82
bin.1306	k127_35810312_length_5311_cov_6.9988_1	VFG047708	(carB)	carbamoyl phosphate synthase large subunit [Pyrimidine biosynthesis (VF0558) - Nutritional/Metabolic factor (VFC0272)] [Francisella tularensis subsp. tularensis SCHU S4	Nutritional/Metabolic factor	74.627	6.04e-33	115
bin.1307	k127_6144897_length_7439_cov_31.9746_7	VFG001855	(htpB)	Hsp60, 60K heat shock protein HtpB [Hsp60 (VF0159) - Adherence (VFC0001)] [Legionella pneumophila subsp. pneumophila str. Philadelphia 1	Adherence	74.053	0	752
bin.1307	k127_11694895_length_6731_cov_17.9846_6	VFG046465	(tufA)	elongation factor Tu [EF-Tu (VF0460) - Adherence (VFC0001)] [Francisella tularensis subsp. tularensis SCHU S4	Adherence	77.975	0	623
bin.1307	k127_44964411_length_2852_cov_15.8228_5	VFG046465	(tufA)	elongation factor Tu [EF-Tu (VF0460) - Adherence (VFC0001)] [Francisella tularensis subsp. tularensis SCHU S4	Adherence	82.927	4.76e-18	72
bin.1308	k127_14909028_length_18585_cov_18.9941_17	VFG046465	(tufA)	elongation factor Tu [EF-Tu (VF0460) - Adherence (VFC0001)] [Francisella tularensis subsp. tularensis SCHU S4	Adherence	83.505	3.91e-56	175
bin.1308	k127_26839657_length_83711_cov_22.0000_47	VFG043378	(cheV3)	chemotaxis coupling protein CheV3 [Flagella (VF0051) - Motility (VFC0204)] [Helicobacter pylori 26695	Motility	75.41	6.58e-21	92.8
bin.1308	k127_43474229_length_43088_cov_19.0000_24	VFG006167	(pilX)	type IV pilus minor pilin PilX [Type IV pili (VF0075) - Adherence (VFC0001)] [Neisseria meningitidis MC58	Adherence	76.667	2.3e-10	53.5
bin.1308	k127_17045491_length_15212_cov_15.9940_3	VFG038699	(cheY)	chemotaxis protein CheY [Polar flagella (VF0473) - Motility (VFC0204)] [Aeromonas hydrophila ML09-119	Motility	71.545	1.99e-65	192
bin.1308	k127_17045491_length_15212_cov_15.9940_3	VFG043012	(cheY)	chemotaxis protein CheY [Flagella (VF0273) - Motility (VFC0204)] [Pseudomonas aeruginosa PAO1	Motility	72.269	2.04e-64	189
bin.1308	k127_17045491_length_15212_cov_15.9940_3	VFG007568	(cheY)	chemotaxis protein CheY [Flagella (VF0519) - Motility (VFC0204)] [Vibrio cholerae O1 biovar El Tor str. N16961	Motility	72.269	8.78e-64	187
bin.1308	k127_17045491_length_15212_cov_15.9940_13	VFG002018	(fliN)	flagellar motor switch protein FliN [Flagella (VF0157) - Motility (VFC0204)] [Legionella pneumophila subsp. pneumophila str. Philadelphia 1	Motility	72.289	6.68e-42	130
bin.1308	k127_17045491_length_15212_cov_15.9940_13	VFG038659	(fliN)	flagellar motor switch protein FliN [Polar flagella (VF0473) - Motility (VFC0204)] [Aeromonas hydrophila ML09-119	Motility	78.571	3.98e-45	139
bin.1308	k127_17045491_length_15212_cov_15.9940_13	VFG007424	(fliN)	flagellar motor switch protein [Flagella (VF0519) - Motility (VFC0204)] [Vibrio cholerae O1 biovar El Tor str. N16961	Motility	77.108	1.95e-43	135
bin.1308	k127_26839657_length_83711_cov_22.0000_46	VFG043378	(cheV3)	chemotaxis coupling protein CheV3 [Flagella (VF0051) - Motility (VFC0204)] [Helicobacter pylori 26695	Motility	77.049	6.71e-22	95.5
bin.1308	k127_43254260_length_5486_cov_10.3394_6	VFG046465	(tufA)	elongation factor Tu [EF-Tu (VF0460) - Adherence (VFC0001)] [Francisella tularensis subsp. tularensis SCHU S4	Adherence	90.476	9.88e-22	82.4
bin.1308	k127_17045491_length_15212_cov_15.9940_13	VFG001257	(fliN)	flagellar motor switch protein FliN [Flagella (VF0273) - Motility (VFC0204)] [Pseudomonas aeruginosa PAO1	Motility	82.143	2.3e-47	146
bin.1308	k127_1446870_length_88323_cov_23.9893_41	VFG002225	(gmd)	GDP-mannose 4,6-dehydratase [LPS (VF0367) - Immune modulation (VFC0258)] [Brucella melitensis bv. 1 str. 16M	Immune modulation	70.423	0	541
bin.1308	k127_24247283_length_80468_cov_21.9984_40	VFG013948	(pilZ)	type 4 fimbrial biogenesis protein PilZ [Type IV pili (VF0082) - Adherence (VFC0001)] [Pseudomonas aeruginosa PAO1	Adherence	74.074	3.82e-57	170
bin.1308	k127_17784665_length_153475_cov_22.0000_4	VFG007568	(cheY)	chemotaxis protein CheY [Flagella (VF0519) - Motility (VFC0204)] [Vibrio cholerae O1 biovar El Tor str. N16961	Motility	71.429	3.73e-63	186
bin.1308	k127_17784665_length_153475_cov_22.0000_4	VFG043012	(cheY)	chemotaxis protein CheY [Flagella (VF0273) - Motility (VFC0204)] [Pseudomonas aeruginosa PAO1	Motility	71.429	6.81e-64	188
bin.1308	k127_17784665_length_153475_cov_22.0000_4	VFG038699	(cheY)	chemotaxis protein CheY [Polar flagella (VF0473) - Motility (VFC0204)] [Aeromonas hydrophila ML09-119	Motility	72.358	5.4e-67	196
bin.1308	k127_40418984_length_190004_cov_19.9994_143	VFG001225	(pilG)	twitching motility protein PilG [Type IV pili (VF0082) - Adherence (VFC0001)] [Pseudomonas aeruginosa PAO1	Adherence	76.86	2.4e-68	199
bin.1308	k127_40418984_length_190004_cov_19.9994_143	VFG050625	(pilG)	twitching motility response regulator PilG [TFP (VF1334) - Adherence (VFC0001)] [Acinetobacter baumannii ACICU	Adherence	73.171	1.21e-68	200
bin.1308	k127_40418984_length_190004_cov_19.9994_129	VFG042870	(pilT)	type IV pilus twitching motility protein PilT [Type IV pili (VF0155) - Adherence (VFC0001)] [Legionella pneumophila subsp. pneumophila str. Philadelphia 1	Adherence	70.968	0	525
bin.1308	k127_40418984_length_190004_cov_19.9994_129	VFG038464	(tapT)	twitching ATPase [Tap type IV pili (VF0475) - Adherence (VFC0001)] [Aeromonas hydrophila ML09-119	Adherence	74.419	0	546
bin.1308	k127_40418984_length_190004_cov_19.9994_129	VFG001223	(pilT)	twitching motility protein PilT [Type IV pili (VF0082) - Adherence (VFC0001)] [Pseudomonas aeruginosa PAO1	Adherence	76.036	0	554
bin.1308	k127_40418984_length_190004_cov_19.9994_129	VFG050386	(pilT)	type IV pilus twitching motility protein PilT [TFP (VF1334) - Adherence (VFC0001)] [Acinetobacter baumannii ACICU	Adherence	75.872	0	561
bin.1308	k127_40418984_length_190004_cov_19.9994_50	VFG001855	(htpB)	Hsp60, 60K heat shock protein HtpB [Hsp60 (VF0159) - Adherence (VFC0001)] [Legionella pneumophila subsp. pneumophila str. Philadelphia 1	Adherence	74.858	0	773
bin.1308	k127_21069399_length_243938_cov_23.5218_184	VFG010906	(csrA)	carbon storage regulator CsrA [CsrA (VF0261) - Regulation (VFC0301)] [Legionella pneumophila subsp. pneumophila str. Philadelphia 1	Regulation	75	5.47e-26	88.2
bin.1308	k127_29553104_length_92660_cov_18.9977_67	VFG046465	(tufA)	elongation factor Tu [EF-Tu (VF0460) - Adherence (VFC0001)] [Francisella tularensis subsp. tularensis SCHU S4	Adherence	80.702	2.42e-27	98.2
bin.1310	k127_49903013_length_38912_cov_17.7839_39	VFG046465	(tufA)	elongation factor Tu [EF-Tu (VF0460) - Adherence (VFC0001)] [Francisella tularensis subsp. tularensis SCHU S4	Adherence	80.488	1.7e-18	73.2
bin.1310	k127_28676567_length_66645_cov_21.7420_1	VFG046465	(tufA)	elongation factor Tu [EF-Tu (VF0460) - Adherence (VFC0001)] [Francisella tularensis subsp. tularensis SCHU S4	Adherence	76.515	0	610
bin.1310	k127_23655938_length_83064_cov_21.0000_79	VFG046465	(tufA)	elongation factor Tu [EF-Tu (VF0460) - Adherence (VFC0001)] [Francisella tularensis subsp. tularensis SCHU S4	Adherence	75.505	0	604
bin.1310	k127_23655938_length_83064_cov_21.0000_34	VFG011430	(acpXL)	acyl carrier protein [LPS (VF0367) - Immune modulation (VFC0258)] [Brucella melitensis bv. 1 str. 16M	Immune modulation	78.667	2.99e-35	112
bin.1310	k127_3877811_length_764330_cov_21.9900_256	VFG011414	(kdsA)	2-dehydro-3-deoxyphosphooctonate aldolase [LPS (VF0367) - Immune modulation (VFC0258)] [Brucella melitensis bv. 1 str. 16M	Immune modulation	75.185	9.31e-138	387
bin.1310	k127_38185552_length_282318_cov_22.3542_200	VFG039025	(virD4)	type IV secretion system component VirD4 [Rvh T4SS (VF0487) - Effector delivery system (VFC0086)] [Anaplasma phagocytophilum HZ	Effector delivery system	73.14	0	760
bin.1310	k127_38185552_length_282318_cov_22.3542_276	VFG046465	(tufA)	elongation factor Tu [EF-Tu (VF0460) - Adherence (VFC0001)] [Francisella tularensis subsp. tularensis SCHU S4	Adherence	80.488	1.7e-18	73.2
bin.1311	k127_4252847_length_18767_cov_10.0000_1	VFG001405	(sigA/rpoV)	RNA polymerase sigma factor SigA [SigA (VF0257) - Regulation (VFC0301)] [Mycobacterium tuberculosis H37Rv	Regulation	75.49	5.97e-169	482
bin.1312	k127_265599_length_2888_cov_8.0000_2	VFG001861	(katA)	catalase/(hydro)peroxidase [KatAB (VF0168) - Stress survival (VFC0282)] [Legionella pneumophila subsp. pneumophila str. Philadelphia 1	Stress survival	70.714	8.05e-68	216
bin.1313	k127_26931082_length_14186_cov_8.9796_1	VFG047039	(wbtL)	glucose-1-phosphate thymidylyltransferase [LPS (VF0542) - Immune modulation (VFC0258)] [Francisella tularensis subsp. tularensis SCHU S4	Immune modulation	80.952	1.51e-19	75.5
bin.1313	k127_46415800_length_3723_cov_8.8487_1	VFG046465	(tufA)	elongation factor Tu [EF-Tu (VF0460) - Adherence (VFC0001)] [Francisella tularensis subsp. tularensis SCHU S4	Adherence	73.171	2.76e-65	200
bin.1314	k127_29017880_length_6568_cov_7.9935_8	VFG012095	(groEL)	chaperonin GroEL [GroEL (VF0594) - Adherence (VFC0001)] [Clostridium difficile 630	Adherence	86.364	2.34e-49	160
bin.1314	k127_37304438_length_36773_cov_10.9381_1	VFG012095	(groEL)	chaperonin GroEL [GroEL (VF0594) - Adherence (VFC0001)] [Clostridium difficile 630	Adherence	72.152	2.41e-35	122
bin.1316	k127_650952_length_39155_cov_11.6960_27	VFG011430	(acpXL)	acyl carrier protein [LPS (VF0367) - Immune modulation (VFC0258)] [Brucella melitensis bv. 1 str. 16M	Immune modulation	76.389	9.45e-33	105
bin.1317	k127_9981057_length_2748_cov_23.8390_3	VFG000363	(irp2)	yersiniabactin biosynthetic protein Irp2 [Yersiniabactin (VF0136) - Nutritional/Metabolic factor (VFC0272)] [Yersinia pestis CO92	Nutritional/Metabolic factor	71.429	1.99e-06	46.6
bin.1317	k127_9981057_length_2748_cov_23.8390_3	VFG044328	(irp2)	yersiniabactin non-ribosomal peptide synthetase HMWP2 [Ybt (VF0564) - Nutritional/Metabolic factor (VFC0272)] [Klebsiella pneumoniae subsp. pneumoniae NTUH-K2044	Nutritional/Metabolic factor	71.429	1.99e-06	46.6
bin.1317	k127_1234996_length_8550_cov_32.2086_9	VFG011430	(acpXL)	acyl carrier protein [LPS (VF0367) - Immune modulation (VFC0258)] [Brucella melitensis bv. 1 str. 16M	Immune modulation	75.641	1.74e-35	112
bin.1317	k127_11598462_length_2587_cov_17.8756_1	VFG046465	(tufA)	elongation factor Tu [EF-Tu (VF0460) - Adherence (VFC0001)] [Francisella tularensis subsp. tularensis SCHU S4	Adherence	74.937	0	594
bin.1318	k127_14751541_length_29195_cov_25.9811_31	VFG001405	(sigA/rpoV)	RNA polymerase sigma factor SigA [SigA (VF0257) - Regulation (VFC0301)] [Mycobacterium tuberculosis H37Rv	Regulation	99.01	7.66e-145	411
bin.1318	k127_45490028_length_29982_cov_40.9839_30	VFG021908	(espR)	ESX-1 transcriptional regulator EspR [ESX-1 (VF0315) - Effector delivery system (VFC0086)] [Mycobacterium tuberculosis H37Rv	Effector delivery system	80.303	2.06e-78	225
bin.1318	k127_20977731_length_27461_cov_32.1022_21	VFG001826	(relA)	Probable GTP pyrophosphokinase RelA (ATP:GTP 3'-pyrophosphotransferase) (PPGPP synthetase I) ((P)PPGPP synthetase) (GTP diphosphokinase) [RelA (VF0287) - Regulation (VFC0301)] [Mycobacterium tuberculosis H37Rv	Regulation	89.535	0	637
bin.1318	k127_14751541_length_29195_cov_25.9811_21	VFG001406	(ideR)	Iron-dependent repressor and activator IdeR [IdeR (VF0300) - Regulation (VFC0301)] [Mycobacterium tuberculosis H37Rv	Regulation	83.983	1.22e-135	378
bin.1318	k127_38280369_length_26767_cov_27.9939_19	VFG001826	(relA)	Probable GTP pyrophosphokinase RelA (ATP:GTP 3'-pyrophosphotransferase) (PPGPP synthetase I) ((P)PPGPP synthetase) (GTP diphosphokinase) [RelA (VF0287) - Regulation (VFC0301)] [Mycobacterium tuberculosis H37Rv	Regulation	89.673	0	1392
bin.1318	k127_45490028_length_29982_cov_40.9839_28	VFG001421	(sodA)	superoxide dismutase [SodA (VF0304) - Stress survival (VFC0282)] [Mycobacterium tuberculosis H37Rv	Stress survival	82.609	6.52e-129	359
bin.1318	k127_18592784_length_22463_cov_29.9922_4	VFG009869	(mprB)	two component histidine-protein kinase/phosphatase MprB [MprAB (VF0298) - Regulation (VFC0301)] [Mycobacterium tuberculosis H37Rv	Regulation	79.274	0	687
bin.1318	k127_18592784_length_22463_cov_29.9922_5	VFG001390	(mprA)	two-component response regulator MrpA [MprAB (VF0298) - Regulation (VFC0301)] [Mycobacterium tuberculosis H37Rv	Regulation	87.946	4.55e-142	394
bin.1318	k127_32652290_length_17811_cov_39.9868_15	VFG001392	(sigE)	ECF RNA polymerase sigma factor SigE [SigE (VF0295) - Regulation (VFC0301)] [Mycobacterium tuberculosis H37Rv	Regulation	84.091	1.55e-133	374
bin.1318	k127_10581941_length_11726_cov_33.5339_13	VFG046465	(tufA)	elongation factor Tu [EF-Tu (VF0460) - Adherence (VFC0001)] [Francisella tularensis subsp. tularensis SCHU S4	Adherence	75.316	2.49e-85	253
bin.1318	k127_19649725_length_24791_cov_33.8576_20	VFG001413	(sigF)	RNA polymerase sigma factor SigF [SigF (VF0294) - Regulation (VFC0301)] [Mycobacterium tuberculosis H37Rv	Regulation	81.776	1.23e-121	346
bin.1318	k127_17032027_length_34968_cov_33.9943_24	VFG001412	(sigH)	ECF RNA polymerase sigma factor SigH [SigH (VF0296) - Regulation (VFC0301)] [Mycobacterium tuberculosis H37Rv	Regulation	86.634	2.28e-128	358
bin.1318	k127_30513453_length_80229_cov_39.9971_74	VFG001417	(panC)	pantothenate synthetase [PanC/PanD (VF0319) - Nutritional/Metabolic factor (VFC0272)] [Mycobacterium tuberculosis H37Rv	Nutritional/Metabolic factor	71.661	7.43e-131	372
bin.1318	k127_1572259_length_46752_cov_38.9951_47	VFG001381	(icl)	Isocitrate lyase Icl (isocitrase) (isocitratase) [Isocitrate lyase (VF0253) - Others (VFC0346)] [Mycobacterium tuberculosis H37Rv	Others	89.252	0	815
bin.1318	k127_10468808_length_91389_cov_32.6990_57	VFG001379	(hspR)	heat shock protein transcriptional repressor HspR [HspR (VF0297) - Regulation (VFC0301)] [Mycobacterium tuberculosis H37Rv	Regulation	77.966	2.47e-63	187
bin.1318	k127_6200151_length_83937_cov_38.0000_47	VFG007974	(Rv2959c)	rhamnosyl O-methyltransferase [PDIM (VF0309) - Immune modulation (VFC0258)] [Mycobacterium tuberculosis H37Rv	Immune modulation	73.778	3.94e-130	365
bin.1318	k127_21746151_length_81957_cov_38.0000_14	VFG001414	(whiB3)	redox-responsive transcriptional regulator WhiB3 [WhiB3 (VF0288) - Regulation (VFC0301)] [Mycobacterium tuberculosis H37Rv	Regulation	75.532	9.03e-53	157
bin.1318	k127_30754431_length_46697_cov_38.9951_3	VFG052045	(embC)	arabinosyltransferase C [LAM (VF0318) - Immune modulation (VFC0258)] [Mycobacterium tuberculosis H37Rv	Immune modulation	73.821	0	1545
bin.1318	k127_6200151_length_83937_cov_38.0000_31	VFG001386	(phoP)	Possible two component system response transcriptional positive regulator PhoP [PhoP (VF0286) - Regulation (VFC0301)] [Mycobacterium tuberculosis H37Rv	Regulation	87.448	9.35e-149	412
bin.1318	k127_48519495_length_77759_cov_35.0615_6	VFG001824	(devR/dosR)	two component transcriptional regulator DevR [DevRS (VF0317) - Regulation (VFC0301)] [Mycobacterium tuberculosis H37Rv	Regulation	86.916	3.13e-135	375
bin.1318	k127_21087987_length_54153_cov_37.0000_23	VFG001415	(lipF)	Probable esterase/lipase LipF [LipF (VF0307) - Nutritional/Metabolic factor (VFC0272)] [Mycobacterium tuberculosis H37Rv	Nutritional/Metabolic factor	76.423	1.23e-129	369
bin.1318	k127_15309164_length_49381_cov_45.9945_39	VFG001818	(mbtH)	putative protein MbtH [Mycobactin (VF0299) - Nutritional/Metabolic factor (VFC0272)] [Mycobacterium tuberculosis H37Rv	Nutritional/Metabolic factor	74.286	5.88e-39	121
bin.1318	k127_14117774_length_78750_cov_31.0450_4	VFG001379	(hspR)	heat shock protein transcriptional repressor HspR [HspR (VF0297) - Regulation (VFC0301)] [Mycobacterium tuberculosis H37Rv	Regulation	81.513	7.54e-66	193
bin.1319	k127_49159716_length_85557_cov_8.9994_47	VFG011430	(acpXL)	acyl carrier protein [LPS (VF0367) - Immune modulation (VFC0258)] [Brucella melitensis bv. 1 str. 16M	Immune modulation	85.135	4.08e-38	119
bin.1319	k127_15107857_length_74628_cov_9.8340_12	VFG047708	(carB)	carbamoyl phosphate synthase large subunit [Pyrimidine biosynthesis (VF0558) - Nutritional/Metabolic factor (VFC0272)] [Francisella tularensis subsp. tularensis SCHU S4	Nutritional/Metabolic factor	77.143	6.25e-13	57.4
bin.1319	k127_9277464_length_29607_cov_8.4531_24	VFG046465	(tufA)	elongation factor Tu [EF-Tu (VF0460) - Adherence (VFC0001)] [Francisella tularensis subsp. tularensis SCHU S4	Adherence	72.335	0	579
bin.1319	k127_26083286_length_3769_cov_8.9868_2	VFG002225	(gmd)	GDP-mannose 4,6-dehydratase [LPS (VF0367) - Immune modulation (VFC0258)] [Brucella melitensis bv. 1 str. 16M	Immune modulation	70.206	0	511
bin.1320	k127_39724318_length_12053_cov_21.0077_5	VFG043378	(cheV3)	chemotaxis coupling protein CheV3 [Flagella (VF0051) - Motility (VFC0204)] [Helicobacter pylori 26695	Motility	77.586	2.7e-20	91.7
bin.1321	k127_22129355_length_5093_cov_5.0000_4	VFG006896	(pilA)	pilin [ChiRP (VF0609) - Adherence (VFC0001)] [Vibrio cholerae O1 biovar El Tor str. N16961	Adherence	74.074	4.43e-07	45.1
bin.1321	k127_22129355_length_5093_cov_5.0000_4	VFG000221	(pilE)	Type IV pilus major pilin subunit PilE [Type IV pili (VF0075) - Adherence (VFC0001)] [Neisseria meningitidis MC58	Adherence	75	1.15e-06	44.3
bin.1321	k127_31315061_length_3033_cov_5.0000_1	VFG050275	(vpsC)	exopolysaccharide biosynthesis acetyltransferase VpsC [VPS (VF0615) - Biofilm (VFC0271)] [Vibrio cholerae O1 biovar El Tor str. N16961	Biofilm	72.727	3.29e-07	47.4
bin.1321	k127_32051198_length_4699_cov_6.0000_4	VFG000221	(pilE)	Type IV pilus major pilin subunit PilE [Type IV pili (VF0075) - Adherence (VFC0001)] [Neisseria meningitidis MC58	Adherence	73.077	7.07e-08	47.4
bin.1321	k127_34678958_length_7847_cov_5.9487_1	VFG010455	(pilE/pilA)	type IV pilus assembly protein, major pilin [Type IV pili (VF0155) - Adherence (VFC0001)] [Legionella pneumophila subsp. pneumophila str. Philadelphia 1	Adherence	74.074	9.89e-07	42.7
bin.1321	k127_22129355_length_5093_cov_5.0000_4	VFG010455	(pilE/pilA)	type IV pilus assembly protein, major pilin [Type IV pili (VF0155) - Adherence (VFC0001)] [Legionella pneumophila subsp. pneumophila str. Philadelphia 1	Adherence	74.074	2.24e-06	42.7
bin.1321	k127_34678958_length_7847_cov_5.9487_1	VFG000221	(pilE)	Type IV pilus major pilin subunit PilE [Type IV pili (VF0075) - Adherence (VFC0001)] [Neisseria meningitidis MC58	Adherence	75	4.59e-07	43.9
bin.1321	k127_22129355_length_5093_cov_5.0000_4	VFG006167	(pilX)	type IV pilus minor pilin PilX [Type IV pili (VF0075) - Adherence (VFC0001)] [Neisseria meningitidis MC58	Adherence	74.074	3.91e-07	45.4
bin.1321	k127_34678958_length_7847_cov_5.9487_1	VFG006167	(pilX)	type IV pilus minor pilin PilX [Type IV pili (VF0075) - Adherence (VFC0001)] [Neisseria meningitidis MC58	Adherence	74.074	1.61e-07	45.1
bin.1321	k127_40011115_length_8715_cov_6.0000_6	VFG010455	(pilE/pilA)	type IV pilus assembly protein, major pilin [Type IV pili (VF0155) - Adherence (VFC0001)] [Legionella pneumophila subsp. pneumophila str. Philadelphia 1	Adherence	70.37	5.46e-06	41.6
bin.1321	k127_40011115_length_8715_cov_6.0000_6	VFG000221	(pilE)	Type IV pilus major pilin subunit PilE [Type IV pili (VF0075) - Adherence (VFC0001)] [Neisseria meningitidis MC58	Adherence	70.833	1.98e-06	43.5
bin.1321	k127_40011115_length_8715_cov_6.0000_6	VFG006896	(pilA)	pilin [ChiRP (VF0609) - Adherence (VFC0001)] [Vibrio cholerae O1 biovar El Tor str. N16961	Adherence	70.37	7.94e-07	44.3
bin.1321	k127_40011115_length_8715_cov_6.0000_6	VFG006167	(pilX)	type IV pilus minor pilin PilX [Type IV pili (VF0075) - Adherence (VFC0001)] [Neisseria meningitidis MC58	Adherence	70.37	6.66e-07	44.7
bin.1321	k127_34678958_length_7847_cov_5.9487_1	VFG006896	(pilA)	pilin [ChiRP (VF0609) - Adherence (VFC0001)] [Vibrio cholerae O1 biovar El Tor str. N16961	Adherence	74.074	2.46e-07	44.3
bin.1322	k127_2257684_length_11561_cov_8.0000_4	VFG000221	(pilE)	Type IV pilus major pilin subunit PilE [Type IV pili (VF0075) - Adherence (VFC0001)] [Neisseria meningitidis MC58	Adherence	73.077	1.91e-06	45.1
bin.1322	k127_5893947_length_10295_cov_6.7020_8	VFG000221	(pilE)	Type IV pilus major pilin subunit PilE [Type IV pili (VF0075) - Adherence (VFC0001)] [Neisseria meningitidis MC58	Adherence	76.923	5.36e-07	46.6
bin.1322	k127_17217112_length_10220_cov_7.3005_9	VFG000221	(pilE)	Type IV pilus major pilin subunit PilE [Type IV pili (VF0075) - Adherence (VFC0001)] [Neisseria meningitidis MC58	Adherence	77.273	2.59e-07	40.4
bin.1322	k127_17217112_length_10220_cov_7.3005_9	VFG006896	(pilA)	pilin [ChiRP (VF0609) - Adherence (VFC0001)] [Vibrio cholerae O1 biovar El Tor str. N16961	Adherence	72.727	3.15e-06	37.4
bin.1322	k127_26937999_length_9442_cov_7.9925_6	VFG006896	(pilA)	pilin [ChiRP (VF0609) - Adherence (VFC0001)] [Vibrio cholerae O1 biovar El Tor str. N16961	Adherence	75	3.36e-08	47
bin.1322	k127_26937999_length_9442_cov_7.9925_6	VFG006167	(pilX)	type IV pilus minor pilin PilX [Type IV pili (VF0075) - Adherence (VFC0001)] [Neisseria meningitidis MC58	Adherence	70.37	1.12e-06	43.1
bin.1322	k127_8320643_length_8305_cov_7.0000_2	VFG000221	(pilE)	Type IV pilus major pilin subunit PilE [Type IV pili (VF0075) - Adherence (VFC0001)] [Neisseria meningitidis MC58	Adherence	73.077	2.66e-07	46.6
bin.1322	k127_49618790_length_7558_cov_7.0000_3	VFG000221	(pilE)	Type IV pilus major pilin subunit PilE [Type IV pili (VF0075) - Adherence (VFC0001)] [Neisseria meningitidis MC58	Adherence	73.077	1.41e-06	45.4
bin.1322	k127_39679963_length_5415_cov_8.0000_2	VFG000221	(pilE)	Type IV pilus major pilin subunit PilE [Type IV pili (VF0075) - Adherence (VFC0001)] [Neisseria meningitidis MC58	Adherence	76.923	5.61e-07	46.2
bin.1322	k127_6202498_length_4796_cov_8.0000_7	VFG010455	(pilE/pilA)	type IV pilus assembly protein, major pilin [Type IV pili (VF0155) - Adherence (VFC0001)] [Legionella pneumophila subsp. pneumophila str. Philadelphia 1	Adherence	79.167	1.86e-06	39.7
bin.1322	k127_6202498_length_4796_cov_8.0000_7	VFG006167	(pilX)	type IV pilus minor pilin PilX [Type IV pili (VF0075) - Adherence (VFC0001)] [Neisseria meningitidis MC58	Adherence	73.077	3.33e-07	42
bin.1322	k127_5320608_length_4459_cov_6.9917_1	VFG000221	(pilE)	Type IV pilus major pilin subunit PilE [Type IV pili (VF0075) - Adherence (VFC0001)] [Neisseria meningitidis MC58	Adherence	76.923	5.07e-07	46.2
bin.1322	k127_5320608_length_4459_cov_6.9917_1	VFG010455	(pilE/pilA)	type IV pilus assembly protein, major pilin [Type IV pili (VF0155) - Adherence (VFC0001)] [Legionella pneumophila subsp. pneumophila str. Philadelphia 1	Adherence	71.429	3.05e-06	43.5
bin.1322	k127_18766442_length_3900_cov_6.7026_2	VFG000221	(pilE)	Type IV pilus major pilin subunit PilE [Type IV pili (VF0075) - Adherence (VFC0001)] [Neisseria meningitidis MC58	Adherence	70	1.33e-07	48.1
bin.1322	k127_17163019_length_3898_cov_7.0000_1	VFG000221	(pilE)	Type IV pilus major pilin subunit PilE [Type IV pili (VF0075) - Adherence (VFC0001)] [Neisseria meningitidis MC58	Adherence	73.077	5e-07	46.2
bin.1322	k127_42653091_length_2816_cov_5.0000_3	VFG000221	(pilE)	Type IV pilus major pilin subunit PilE [Type IV pili (VF0075) - Adherence (VFC0001)] [Neisseria meningitidis MC58	Adherence	73.077	5.41e-07	45.8
bin.1322	k127_28124734_length_2422_cov_7.0000_3	VFG000221	(pilE)	Type IV pilus major pilin subunit PilE [Type IV pili (VF0075) - Adherence (VFC0001)] [Neisseria meningitidis MC58	Adherence	76.923	2.22e-07	47.4
bin.1322	k127_6651042_length_1823_cov_8.0000_3	VFG000221	(pilE)	Type IV pilus major pilin subunit PilE [Type IV pili (VF0075) - Adherence (VFC0001)] [Neisseria meningitidis MC58	Adherence	73.077	5.91e-07	45.8
bin.1322	k127_10043205_length_12463_cov_7.0000_4	VFG000221	(pilE)	Type IV pilus major pilin subunit PilE [Type IV pili (VF0075) - Adherence (VFC0001)] [Neisseria meningitidis MC58	Adherence	76.923	6.67e-07	45.8
bin.1322	k127_6202498_length_4796_cov_8.0000_7	VFG006896	(pilA)	pilin [ChiRP (VF0609) - Adherence (VFC0001)] [Vibrio cholerae O1 biovar El Tor str. N16961	Adherence	75	1.84e-08	45.1
bin.1322	k127_3621491_length_12528_cov_7.9812_8	VFG000221	(pilE)	Type IV pilus major pilin subunit PilE [Type IV pili (VF0075) - Adherence (VFC0001)] [Neisseria meningitidis MC58	Adherence	76.923	5.03e-07	46.2
bin.1322	k127_45345569_length_19168_cov_8.0000_4	VFG000221	(pilE)	Type IV pilus major pilin subunit PilE [Type IV pili (VF0075) - Adherence (VFC0001)] [Neisseria meningitidis MC58	Adherence	75	2.88e-07	47.4
bin.1322	k127_438586_length_13342_cov_8.0000_5	VFG000221	(pilE)	Type IV pilus major pilin subunit PilE [Type IV pili (VF0075) - Adherence (VFC0001)] [Neisseria meningitidis MC58	Adherence	76	7.06e-07	45.8
bin.1322	k127_19779166_length_41529_cov_7.4666_3	VFG000221	(pilE)	Type IV pilus major pilin subunit PilE [Type IV pili (VF0075) - Adherence (VFC0001)] [Neisseria meningitidis MC58	Adherence	76.923	5.2e-07	46.2
bin.1322	k127_20391330_length_37257_cov_7.0000_19	VFG006896	(pilA)	pilin [ChiRP (VF0609) - Adherence (VFC0001)] [Vibrio cholerae O1 biovar El Tor str. N16961	Adherence	75	2.44e-08	47.4
bin.1322	k127_20391330_length_37257_cov_7.0000_19	VFG000221	(pilE)	Type IV pilus major pilin subunit PilE [Type IV pili (VF0075) - Adherence (VFC0001)] [Neisseria meningitidis MC58	Adherence	72	2.25e-07	45.1
bin.1322	k127_6909949_length_12904_cov_9.0000_2	VFG000221	(pilE)	Type IV pilus major pilin subunit PilE [Type IV pili (VF0075) - Adherence (VFC0001)] [Neisseria meningitidis MC58	Adherence	73.077	2.67e-06	44.3
bin.1322	k127_24196762_length_34022_cov_7.0000_15	VFG000221	(pilE)	Type IV pilus major pilin subunit PilE [Type IV pili (VF0075) - Adherence (VFC0001)] [Neisseria meningitidis MC58	Adherence	73.077	1.09e-06	45.4
bin.1322	k127_2885920_length_30529_cov_9.1263_3	VFG000221	(pilE)	Type IV pilus major pilin subunit PilE [Type IV pili (VF0075) - Adherence (VFC0001)] [Neisseria meningitidis MC58	Adherence	73.077	1.71e-06	44.7
bin.1322	k127_2885920_length_30529_cov_9.1263_5	VFG000221	(pilE)	Type IV pilus major pilin subunit PilE [Type IV pili (VF0075) - Adherence (VFC0001)] [Neisseria meningitidis MC58	Adherence	76.923	4.97e-07	46.2
bin.1322	k127_8594380_length_29650_cov_7.2860_31	VFG006896	(pilA)	pilin [ChiRP (VF0609) - Adherence (VFC0001)] [Vibrio cholerae O1 biovar El Tor str. N16961	Adherence	75	9.26e-08	45.8
bin.1322	k127_8594380_length_29650_cov_7.2860_31	VFG006167	(pilX)	type IV pilus minor pilin PilX [Type IV pili (VF0075) - Adherence (VFC0001)] [Neisseria meningitidis MC58	Adherence	73.077	1.28e-06	42.7
bin.1322	k127_20391330_length_37257_cov_7.0000_19	VFG006167	(pilX)	type IV pilus minor pilin PilX [Type IV pili (VF0075) - Adherence (VFC0001)] [Neisseria meningitidis MC58	Adherence	73.077	5.81e-07	43.9
bin.1322	k127_10500366_length_25771_cov_7.9984_12	VFG000221	(pilE)	Type IV pilus major pilin subunit PilE [Type IV pili (VF0075) - Adherence (VFC0001)] [Neisseria meningitidis MC58	Adherence	76	8.83e-07	45.8
bin.1322	k127_36312621_length_19603_cov_6.9815_4	VFG000221	(pilE)	Type IV pilus major pilin subunit PilE [Type IV pili (VF0075) - Adherence (VFC0001)] [Neisseria meningitidis MC58	Adherence	73.077	7.18e-07	46.2
bin.1322	k127_43247001_length_28728_cov_8.0000_13	VFG000221	(pilE)	Type IV pilus major pilin subunit PilE [Type IV pili (VF0075) - Adherence (VFC0001)] [Neisseria meningitidis MC58	Adherence	73.077	7.21e-07	45.8
bin.1322	k127_17449082_length_15429_cov_8.0425_16	VFG000221	(pilE)	Type IV pilus major pilin subunit PilE [Type IV pili (VF0075) - Adherence (VFC0001)] [Neisseria meningitidis MC58	Adherence	76.923	4.04e-07	46.6
bin.1322	k127_36119432_length_15121_cov_7.9979_10	VFG006896	(pilA)	pilin [ChiRP (VF0609) - Adherence (VFC0001)] [Vibrio cholerae O1 biovar El Tor str. N16961	Adherence	75	9.74e-08	45.8
bin.1322	k127_36119432_length_15121_cov_7.9979_10	VFG006167	(pilX)	type IV pilus minor pilin PilX [Type IV pili (VF0075) - Adherence (VFC0001)] [Neisseria meningitidis MC58	Adherence	73.077	1.34e-06	42.7
bin.1322	k127_19155972_length_14802_cov_7.9971_6	VFG000221	(pilE)	Type IV pilus major pilin subunit PilE [Type IV pili (VF0075) - Adherence (VFC0001)] [Neisseria meningitidis MC58	Adherence	73.077	1.72e-06	45.1
bin.1322	k127_4566465_length_14724_cov_9.0000_10	VFG000221	(pilE)	Type IV pilus major pilin subunit PilE [Type IV pili (VF0075) - Adherence (VFC0001)] [Neisseria meningitidis MC58	Adherence	76.923	3.74e-07	47
bin.1322	k127_33761141_length_14530_cov_7.0162_10	VFG000221	(pilE)	Type IV pilus major pilin subunit PilE [Type IV pili (VF0075) - Adherence (VFC0001)] [Neisseria meningitidis MC58	Adherence	76.923	3.52e-07	47
bin.1323	k127_35192342_length_10454_cov_7.7604_4	VFG000221	(pilE)	Type IV pilus major pilin subunit PilE [Type IV pili (VF0075) - Adherence (VFC0001)] [Neisseria meningitidis MC58	Adherence	76	9.21e-08	45.4
bin.1324	k127_47556993_length_67505_cov_23.9980_12	VFG046465	(tufA)	elongation factor Tu [EF-Tu (VF0460) - Adherence (VFC0001)] [Francisella tularensis subsp. tularensis SCHU S4	Adherence	73.604	0	591
bin.1325	k127_50013081_length_3405_cov_30.6403_2	VFG001256	(fliM)	flagellar motor switch protein FliM [Flagella (VF0273) - Motility (VFC0204)] [Pseudomonas aeruginosa PAO1	Motility	83.471	5.12e-147	410
bin.1325	k127_50135018_length_4216_cov_27.9208_1	VFG001224	(pilU)	twitching motility protein PilU [Type IV pili (VF0082) - Adherence (VFC0001)] [Pseudomonas aeruginosa PAO1	Adherence	80.201	0	511
bin.1325	k127_46230529_length_2648_cov_39.2110_1	VFG000477	(rpoS)	RNA polymerase sigma factor RpoS [RpoS (VF0112) - Regulation (VFC0301)] [Salmonella enterica subsp. enterica serovar Typhimurium str. LT2	Regulation	70.37	2.04e-151	426
bin.1325	k127_46230529_length_2648_cov_39.2110_1	VFG043648	(rpoS)	RNA polymerase sigma factor RpoS [Type IV pili (VF0082) - Adherence (VFC0001)] [Pseudomonas aeruginosa PAO1	Adherence	72.271	1.39e-171	477
bin.1325	k127_42830760_length_3264_cov_24.3784_5	VFG007544	(cheW)	purine-binding chemotaxis protein CheW [Flagella (VF0519) - Motility (VFC0204)] [Vibrio cholerae O1 biovar El Tor str. N16961	Motility	73.548	3.48e-81	234
bin.1325	k127_42830760_length_3264_cov_24.3784_5	VFG043016	(PA1464)	purine-binding chemotaxis protein [Flagella (VF0273) - Motility (VFC0204)] [Pseudomonas aeruginosa PAO1	Motility	79.487	1.47e-91	261
bin.1325	k127_19841077_length_3339_cov_46.4981_1	VFG001252	(fliG)	flagellar motor switch protein G [Flagella (VF0273) - Motility (VFC0204)] [Pseudomonas aeruginosa PAO1	Motility	74.667	1.25e-34	117
bin.1325	k127_50013081_length_3405_cov_30.6403_4	VFG001257	(fliN)	flagellar motor switch protein FliN [Flagella (VF0273) - Motility (VFC0204)] [Pseudomonas aeruginosa PAO1	Motility	90.698	2.94e-51	157
bin.1325	k127_18615765_length_18294_cov_21.0052_16	VFG042734	(vfr)	cAMP-regulatory protein [Type IV pili (VF0082) - Adherence (VFC0001)] [Pseudomonas aeruginosa PAO1	Adherence	76.168	7.85e-123	344
bin.1325	k127_50013081_length_3405_cov_30.6403_2	VFG038655	(fliM)	flagellar motor switch protein FliM [Polar flagella (VF0473) - Motility (VFC0204)] [Aeromonas hydrophila ML09-119	Motility	70.082	4.01e-126	359
bin.1325	k127_50135018_length_4216_cov_27.9208_1	VFG050400	(pilU)	PilT/PilU family type 4a pilus ATPase [TFP (VF1334) - Adherence (VFC0001)] [Acinetobacter baumannii ACICU	Adherence	79.044	6.34e-164	458
bin.1325	k127_37267830_length_6153_cov_32.5752_3	VFG042870	(pilT)	type IV pilus twitching motility protein PilT [Type IV pili (VF0155) - Adherence (VFC0001)] [Legionella pneumophila subsp. pneumophila str. Philadelphia 1	Adherence	74.556	0	538
bin.1325	k127_48966686_length_8633_cov_25.5327_10	VFG042734	(vfr)	cAMP-regulatory protein [Type IV pili (VF0082) - Adherence (VFC0001)] [Pseudomonas aeruginosa PAO1	Adherence	76.636	4.49e-124	347
bin.1325	k127_37267830_length_6153_cov_32.5752_3	VFG050386	(pilT)	type IV pilus twitching motility protein PilT [TFP (VF1334) - Adherence (VFC0001)] [Acinetobacter baumannii ACICU	Adherence	84.302	0	608
bin.1325	k127_37267830_length_6153_cov_32.5752_3	VFG001223	(pilT)	twitching motility protein PilT [Type IV pili (VF0082) - Adherence (VFC0001)] [Pseudomonas aeruginosa PAO1	Adherence	89.244	0	637
bin.1325	k127_37267830_length_6153_cov_32.5752_1	VFG001224	(pilU)	twitching motility protein PilU [Type IV pili (VF0082) - Adherence (VFC0001)] [Pseudomonas aeruginosa PAO1	Adherence	71.311	4.95e-62	191
bin.1325	k127_31257923_length_8683_cov_39.4684_7	VFG010455	(pilE/pilA)	type IV pilus assembly protein, major pilin [Type IV pili (VF0155) - Adherence (VFC0001)] [Legionella pneumophila subsp. pneumophila str. Philadelphia 1	Adherence	71.429	5.24e-11	54.7
bin.1325	k127_31257923_length_8683_cov_39.4684_7	VFG006896	(pilA)	pilin [ChiRP (VF0609) - Adherence (VFC0001)] [Vibrio cholerae O1 biovar El Tor str. N16961	Adherence	73.684	1.33e-14	64.3
bin.1325	k127_12922221_length_9041_cov_29.3828_8	VFG013465	(kdsA)	2-dehydro-3-deoxyphosphooctonate aldolase [LOS (VF0044) - Immune modulation (VFC0258)] [Haemophilus influenzae Rd KW20	Immune modulation	79.004	8.77e-171	471
bin.1325	k127_2758566_length_9203_cov_28.9630_4	VFG013948	(pilZ)	type 4 fimbrial biogenesis protein PilZ [Type IV pili (VF0082) - Adherence (VFC0001)] [Pseudomonas aeruginosa PAO1	Adherence	81.356	1.31e-68	199
bin.1325	k127_10388234_length_16482_cov_26.9905_2	VFG001855	(htpB)	Hsp60, 60K heat shock protein HtpB [Hsp60 (VF0159) - Adherence (VFC0001)] [Legionella pneumophila subsp. pneumophila str. Philadelphia 1	Adherence	74.525	0	774
bin.1325	k127_933274_length_33584_cov_39.9860_1	VFG000431	(tviB)	Vi polysaccharide biosynthesis protein, UDP-N-acetylglucosamine (UPD-GlcNAc) 6-dehydrogenase TviB [Vi antigen (VF0101) - Immune modulation (VFC0258)] [Salmonella enterica subsp. enterica serovar Typhi str. CT18	Immune modulation	85	8.57e-07	39.3
bin.1325	k127_933274_length_33584_cov_39.9860_1	VFG037897	(tviB)	Vi polysaccharide biosynthesis UDP-N-acetylglucosamine C-6 dehydrogenase TviB [Capsule (VF0465) - Immune modulation (VFC0258)] [Acinetobacter baumannii ACICU	Immune modulation	85.714	3.48e-07	40.4
bin.1325	k127_37267830_length_6153_cov_32.5752_3	VFG038464	(tapT)	twitching ATPase [Tap type IV pili (VF0475) - Adherence (VFC0001)] [Aeromonas hydrophila ML09-119	Adherence	76.246	0	543
bin.1326	k127_47638689_length_11366_cov_7.0000_1	VFG046465	(tufA)	elongation factor Tu [EF-Tu (VF0460) - Adherence (VFC0001)] [Francisella tularensis subsp. tularensis SCHU S4	Adherence	74.046	3.45e-67	206
bin.1327	k127_39532084_length_267564_cov_11.1914_3	VFG046465	(tufA)	elongation factor Tu [EF-Tu (VF0460) - Adherence (VFC0001)] [Francisella tularensis subsp. tularensis SCHU S4	Adherence	74.177	0	587
bin.1327	k127_41838947_length_81433_cov_12.9790_1	VFG046465	(tufA)	elongation factor Tu [EF-Tu (VF0460) - Adherence (VFC0001)] [Francisella tularensis subsp. tularensis SCHU S4	Adherence	74.555	0	585
bin.1327	k127_33168195_length_11809_cov_10.9897_24	VFG046465	(tufA)	elongation factor Tu [EF-Tu (VF0460) - Adherence (VFC0001)] [Francisella tularensis subsp. tularensis SCHU S4	Adherence	76.744	7.17e-18	71.6
bin.1327	k127_33176371_length_147475_cov_11.9996_132	VFG046465	(tufA)	elongation factor Tu [EF-Tu (VF0460) - Adherence (VFC0001)] [Francisella tularensis subsp. tularensis SCHU S4	Adherence	79.07	2.97e-18	72.4
bin.1329	k127_49390608_length_27511_cov_15.0000_24	VFG048830	(gndA)	NADP-dependent phosphogluconate dehydrogenase [Capsule (VF0560) - Immune modulation (VFC0258)] [Klebsiella pneumoniae subsp. pneumoniae NTUH-K2044	Immune modulation	75	6.8e-20	78.2
bin.1329	k127_39309721_length_8025_cov_12.9909_1	VFG048830	(gndA)	NADP-dependent phosphogluconate dehydrogenase [Capsule (VF0560) - Immune modulation (VFC0258)] [Klebsiella pneumoniae subsp. pneumoniae NTUH-K2044	Immune modulation	74.074	2.02e-23	88.6
bin.1331	k127_18553921_length_42743_cov_33.9907_8	VFG002225	(gmd)	GDP-mannose 4,6-dehydratase [LPS (VF0367) - Immune modulation (VFC0258)] [Brucella melitensis bv. 1 str. 16M	Immune modulation	70.588	0	536
bin.1332	k127_41819822_length_8578_cov_7.6521_3	VFG041098	(STM0274)	EvpB family type VI secretion protein [SCI (Salmonella centrisome island)/SPI-6 T6SS (VF0974) - Effector delivery system (VFC0086)] [Salmonella enterica subsp. enterica serovar Typhimurium str. LT2	Effector delivery system	70.482	0	729
bin.1332	k127_41819822_length_8578_cov_7.6521_2	VFG002069	(hsiB1/vipA/tssB)	type VI secretion system tubule-forming protein VipA [HSI-1 (VF0334) - Effector delivery system (VFC0086)] [Pseudomonas aeruginosa PAO1	Effector delivery system	79.518	3.05e-98	278
bin.1332	k127_41819822_length_8578_cov_7.6521_2	VFG041097	(STM0273)	type VI secretion system-associated protein [SCI (Salmonella centrisome island)/SPI-6 T6SS (VF0974) - Effector delivery system (VFC0086)] [Salmonella enterica subsp. enterica serovar Typhimurium str. LT2	Effector delivery system	70.988	3.81e-89	255
bin.1332	k127_41819822_length_8578_cov_7.6521_3	VFG002070	(hsiC1/vipB/tssC)	type VI secretion system tubule-forming protein VipB [HSI-1 (VF0334) - Effector delivery system (VFC0086)] [Pseudomonas aeruginosa PAO1	Effector delivery system	75.904	0	788
bin.1332	k127_41819822_length_8578_cov_7.6521_9	VFG002076	(clpV1)	type VI secretion system AAA+ family ATPase [HSI-1 (VF0334) - Effector delivery system (VFC0086)] [Pseudomonas aeruginosa PAO1	Effector delivery system	74.307	0	585
bin.1332	k127_31170340_length_7933_cov_7.3915_1	VFG002076	(clpV1)	type VI secretion system AAA+ family ATPase [HSI-1 (VF0334) - Effector delivery system (VFC0086)] [Pseudomonas aeruginosa PAO1	Effector delivery system	70.892	0	610
bin.1332	k127_28627898_length_3000_cov_6.9875_4	VFG046465	(tufA)	elongation factor Tu [EF-Tu (VF0460) - Adherence (VFC0001)] [Francisella tularensis subsp. tularensis SCHU S4	Adherence	84.211	2.19e-17	70.1
bin.1332	k127_2521172_length_2396_cov_6.6809_2	VFG011430	(acpXL)	acyl carrier protein [LPS (VF0367) - Immune modulation (VFC0258)] [Brucella melitensis bv. 1 str. 16M	Immune modulation	87.013	4.99e-42	129
bin.1332	k127_38787604_length_2387_cov_7.9168_3	VFG012095	(groEL)	chaperonin GroEL [GroEL (VF0594) - Adherence (VFC0001)] [Clostridium difficile 630	Adherence	72.277	5.17e-46	152
bin.1332	k127_38787604_length_2387_cov_7.9168_3	VFG001855	(htpB)	Hsp60, 60K heat shock protein HtpB [Hsp60 (VF0159) - Adherence (VFC0001)] [Legionella pneumophila subsp. pneumophila str. Philadelphia 1	Adherence	70.874	3.5e-37	128
bin.1333	k127_41061124_length_3345_cov_6.0000_4	VFG007568	(cheY)	chemotaxis protein CheY [Flagella (VF0519) - Motility (VFC0204)] [Vibrio cholerae O1 biovar El Tor str. N16961	Motility	73.77	2.42e-65	191
bin.1333	k127_20305806_length_3205_cov_4.8054_2	VFG043209	(cheD)	methyl-accepting chemotaxis protein CheD [Flagella (VF0394) - Motility (VFC0204)] [Yersinia enterocolitica subsp. enterocolitica 8081	Motility	71.348	9.39e-67	213
bin.1333	k127_41061124_length_3345_cov_6.0000_4	VFG038699	(cheY)	chemotaxis protein CheY [Polar flagella (VF0473) - Motility (VFC0204)] [Aeromonas hydrophila ML09-119	Motility	72.222	1.24e-66	195
bin.1333	k127_41061124_length_3345_cov_6.0000_4	VFG043012	(cheY)	chemotaxis protein CheY [Flagella (VF0273) - Motility (VFC0204)] [Pseudomonas aeruginosa PAO1	Motility	74.59	1.43e-68	200
bin.1333	k127_20305806_length_3205_cov_4.8054_2	VFG002529	(tsr)	methyl-accepting chemotaxis protein I [Flagella (VF0430) - Motility (VFC0204)] [Burkholderia pseudomallei K96243	Motility	71.591	8.26e-66	213
bin.1333	k127_28203125_length_4156_cov_6.0000_3	VFG001257	(fliN)	flagellar motor switch protein FliN [Flagella (VF0273) - Motility (VFC0204)] [Pseudomonas aeruginosa PAO1	Motility	76.923	1.76e-46	144
bin.1333	k127_28203125_length_4156_cov_6.0000_3	VFG007424	(fliN)	flagellar motor switch protein [Flagella (VF0519) - Motility (VFC0204)] [Vibrio cholerae O1 biovar El Tor str. N16961	Motility	71.739	5.71e-44	137
bin.1333	k127_14747924_length_1819_cov_4.0000_1	VFG041098	(STM0274)	EvpB family type VI secretion protein [SCI (Salmonella centrisome island)/SPI-6 T6SS (VF0974) - Effector delivery system (VFC0086)] [Salmonella enterica subsp. enterica serovar Typhimurium str. LT2	Effector delivery system	77	1.33e-112	328
bin.1333	k127_14747924_length_1819_cov_4.0000_1	VFG002070	(hsiC1/vipB/tssC)	type VI secretion system tubule-forming protein VipB [HSI-1 (VF0334) - Effector delivery system (VFC0086)] [Pseudomonas aeruginosa PAO1	Effector delivery system	77.228	1.2e-112	328
bin.1333	k127_36906522_length_21487_cov_7.0000_1	VFG001867	(sodB)	superoxide dismutase [SodB (VF0169) - Stress survival (VFC0282)] [Legionella pneumophila subsp. pneumophila str. Philadelphia 1	Stress survival	72.414	1.72e-11	52.8
bin.1333	k127_44008685_length_5458_cov_7.0000_1	VFG007904	(ddrA)	daunorubicin ABC transporter ATP-binding protein DrrA [PDIM (VF0309) - Immune modulation (VFC0258)] [Mycobacterium tuberculosis H37Rv	Immune modulation	72.727	2.19e-06	38.9
bin.1335	k127_1231870_length_2753_cov_5.0000_3	VFG037720	(adeG)	cation/multidrug efflux pump [AdeFGH efflux pump (VF0504) - Biofilm (VFC0271)] [Acinetobacter baumannii ACICU	Biofilm	73.913	0	606
bin.1335	k127_38543573_length_4876_cov_5.0000_6	VFG011414	(kdsA)	2-dehydro-3-deoxyphosphooctonate aldolase [LPS (VF0367) - Immune modulation (VFC0258)] [Brucella melitensis bv. 1 str. 16M	Immune modulation	73.047	2.21e-123	350
bin.1335	k127_39623459_length_6424_cov_6.0000_3	VFG011430	(acpXL)	acyl carrier protein [LPS (VF0367) - Immune modulation (VFC0258)] [Brucella melitensis bv. 1 str. 16M	Immune modulation	82.051	3.75e-41	127
bin.1335	k127_18889741_length_2004_cov_4.9872_1	VFG046465	(tufA)	elongation factor Tu [EF-Tu (VF0460) - Adherence (VFC0001)] [Francisella tularensis subsp. tularensis SCHU S4	Adherence	80.952	2.77e-19	75.5
bin.1335	k127_36363147_length_10913_cov_6.9605_13	VFG037720	(adeG)	cation/multidrug efflux pump [AdeFGH efflux pump (VF0504) - Biofilm (VFC0271)] [Acinetobacter baumannii ACICU	Biofilm	78.261	1.66e-06	38.1
bin.1335	k127_36363147_length_10913_cov_6.9605_11	VFG037720	(adeG)	cation/multidrug efflux pump [AdeFGH efflux pump (VF0504) - Biofilm (VFC0271)] [Acinetobacter baumannii ACICU	Biofilm	72.902	0	1010
bin.1335	k127_45029439_length_14844_cov_5.9568_11	VFG052328	(acpP2)	acyl carrier protein [LPS (VF0370) - Immune modulation (VFC0258)] [Bartonella henselae str. Houston-1	Immune modulation	76.923	1.01e-48	147
bin.1335	k127_45029439_length_14844_cov_5.9568_11	VFG011429	(acpXL)	acyl carrier protein [LPS (VF0367) - Immune modulation (VFC0258)] [Brucella melitensis bv. 1 str. 16M	Immune modulation	83.871	1.79e-54	161
bin.1335	k127_631618_length_8943_cov_6.0000_2	VFG011626	(bvrR)	response regulator transcription factor [BvrR-BvrS (VF0368) - Regulation (VFC0301)] [Brucella melitensis bv. 1 str. 16M	Regulation	83.983	4.74e-144	399
bin.1336	k127_15103505_length_16549_cov_40.9854_3	VFG001223	(pilT)	twitching motility protein PilT [Type IV pili (VF0082) - Adherence (VFC0001)] [Pseudomonas aeruginosa PAO1	Adherence	77.101	0	543
bin.1336	k127_15103505_length_16549_cov_40.9854_3	VFG050386	(pilT)	type IV pilus twitching motility protein PilT [TFP (VF1334) - Adherence (VFC0001)] [Acinetobacter baumannii ACICU	Adherence	76.301	0	535
bin.1336	k127_15103505_length_16549_cov_40.9854_3	VFG042870	(pilT)	type IV pilus twitching motility protein PilT [Type IV pili (VF0155) - Adherence (VFC0001)] [Legionella pneumophila subsp. pneumophila str. Philadelphia 1	Adherence	73.451	0	511
bin.1336	k127_15103505_length_16549_cov_40.9854_3	VFG038464	(tapT)	twitching ATPase [Tap type IV pili (VF0475) - Adherence (VFC0001)] [Aeromonas hydrophila ML09-119	Adherence	72.807	0	510
bin.1336	k127_35127287_length_29365_cov_43.9824_1	VFG046465	(tufA)	elongation factor Tu [EF-Tu (VF0460) - Adherence (VFC0001)] [Francisella tularensis subsp. tularensis SCHU S4	Adherence	75.61	1.58e-16	67.8
bin.1336	k127_36591743_length_26766_cov_43.9806_17	VFG002377	(rfbF)	glucose-1-phosphate cytidylyltransferase [O-antigen (VF0392) - Immune modulation (VFC0258)] [Yersinia enterocolitica subsp. enterocolitica 8081	Immune modulation	71.206	4.06e-146	406
bin.1336	k127_2211085_length_21171_cov_37.9895_20	VFG046465	(tufA)	elongation factor Tu [EF-Tu (VF0460) - Adherence (VFC0001)] [Francisella tularensis subsp. tularensis SCHU S4	Adherence	88.095	6.47e-20	77
bin.1336	k127_10975481_length_8279_cov_35.9742_4	VFG001855	(htpB)	Hsp60, 60K heat shock protein HtpB [Hsp60 (VF0159) - Adherence (VFC0001)] [Legionella pneumophila subsp. pneumophila str. Philadelphia 1	Adherence	73.485	0	749
bin.1338	k127_19627863_length_29546_cov_7.9551_6	VFG002070	(hsiC1/vipB/tssC)	type VI secretion system tubule-forming protein VipB [HSI-1 (VF0334) - Effector delivery system (VFC0086)] [Pseudomonas aeruginosa PAO1	Effector delivery system	74.949	0	770
bin.1338	k127_19627863_length_29546_cov_7.9551_7	VFG002069	(hsiB1/vipA/tssB)	type VI secretion system tubule-forming protein VipA [HSI-1 (VF0334) - Effector delivery system (VFC0086)] [Pseudomonas aeruginosa PAO1	Effector delivery system	81.098	1.58e-98	279
bin.1338	k127_24924285_length_3581_cov_7.5345_1	VFG002076	(clpV1)	type VI secretion system AAA+ family ATPase [HSI-1 (VF0334) - Effector delivery system (VFC0086)] [Pseudomonas aeruginosa PAO1	Effector delivery system	76.399	0	1252
bin.1338	k127_38450136_length_13004_cov_7.9967_1	VFG043378	(cheV3)	chemotaxis coupling protein CheV3 [Flagella (VF0051) - Motility (VFC0204)] [Helicobacter pylori 26695	Motility	71.739	2.94e-11	62.4
bin.1338	k127_6134243_length_8818_cov_9.0000_10	VFG043367	(tlpB)	membrane-bound chemoreceptor sensing pH and autoinducer-2 [Flagella (VF0051) - Motility (VFC0204)] [Helicobacter pylori 26695	Motility	74.51	7.78e-17	73.6
bin.1339	k127_7508588_length_23398_cov_11.0000_27	VFG011430	(acpXL)	acyl carrier protein [LPS (VF0367) - Immune modulation (VFC0258)] [Brucella melitensis bv. 1 str. 16M	Immune modulation	85.714	1.09e-41	128
bin.1339	k127_15771283_length_7264_cov_13.0000_4	VFG001862	(katB)	catalase-peroxidase KatB [KatAB (VF0168) - Stress survival (VFC0282)] [Legionella pneumophila subsp. pneumophila str. Philadelphia 1	Stress survival	73.944	0	1086
bin.1339	k127_3468729_length_5162_cov_10.9881_1	VFG000048	(bscN)	ATP synthase in type III secretion system [TTSS (VF0035) - Effector delivery system (VFC0086)] [Bordetella pertussis Tohama I	Effector delivery system	70.986	3.13e-177	498
bin.1339	k127_3468729_length_5162_cov_10.9881_7	VFG000064	(bcrD)	Type III secretion system LcrD homolog protein BcrD [TTSS (VF0035) - Effector delivery system (VFC0086)] [Bordetella pertussis Tohama I	Effector delivery system	70.423	4.62e-106	317
bin.1339	k127_3468729_length_5162_cov_10.9881_7	VFG038342	(ascV)	Type III secretion system inner membrane export apparatus protein AscV [T3SS (VF0479) - Effector delivery system (VFC0086)] [Aeromonas salmonicida subsp. salmonicida A449	Effector delivery system	71.09	7.55e-102	306
bin.1339	k127_3468729_length_5162_cov_10.9881_7	VFG007152	(vcrD)	type III secretion system C ring protein VcrD [T3SS1 (VF0408) - Effector delivery system (VFC0086)] [Vibrio parahaemolyticus RIMD 2210633	Effector delivery system	71.77	3.34e-101	305
bin.1339	k127_41010499_length_3981_cov_12.7914_6	VFG046465	(tufA)	elongation factor Tu [EF-Tu (VF0460) - Adherence (VFC0001)] [Francisella tularensis subsp. tularensis SCHU S4	Adherence	77.698	8.21e-77	230
bin.1341	k127_45102887_length_118581_cov_24.9976_29	VFG011430	(acpXL)	acyl carrier protein [LPS (VF0367) - Immune modulation (VFC0258)] [Brucella melitensis bv. 1 str. 16M	Immune modulation	82.895	1.76e-37	117
bin.1341	k127_26725672_length_49440_cov_25.9939_22	VFG011414	(kdsA)	2-dehydro-3-deoxyphosphooctonate aldolase [LPS (VF0367) - Immune modulation (VFC0258)] [Brucella melitensis bv. 1 str. 16M	Immune modulation	71.642	8.26e-133	374
bin.1341	k127_36559132_length_35575_cov_27.9909_24	VFG002225	(gmd)	GDP-mannose 4,6-dehydratase [LPS (VF0367) - Immune modulation (VFC0258)] [Brucella melitensis bv. 1 str. 16M	Immune modulation	71.023	0	536
bin.1343	k127_36307563_length_26938_cov_9.7799_1	VFG038723	(AHML_RS07540)	CobQ/CobB/MinD/ParA family protein [Polar flagella (VF0473) - Motility (VFC0204)] [Aeromonas hydrophila ML09-119	Motility	72.414	2.04e-07	41.6
bin.1343	k127_17370149_length_5778_cov_9.0000_5	VFG001405	(sigA/rpoV)	RNA polymerase sigma factor SigA [SigA (VF0257) - Regulation (VFC0301)] [Mycobacterium tuberculosis H37Rv	Regulation	71.538	2.34e-59	199
bin.1343	k127_42749688_length_3605_cov_6.9724_3	VFG001405	(sigA/rpoV)	RNA polymerase sigma factor SigA [SigA (VF0257) - Regulation (VFC0301)] [Mycobacterium tuberculosis H37Rv	Regulation	77.419	4.19e-07	48.1
bin.1344	k127_41252961_length_4732_cov_7.0000_7	VFG002144	(cdsN)	Type III secretion system ATPase [TTSS (VF0344) - Effector delivery system (VFC0086)] [Chlamydia trachomatis D/UW-3/CX	Effector delivery system	70.242	9.23e-144	409
bin.1345	k127_35546796_length_5365_cov_6.0000_2	VFG011430	(acpXL)	acyl carrier protein [LPS (VF0367) - Immune modulation (VFC0258)] [Brucella melitensis bv. 1 str. 16M	Immune modulation	75.676	1.86e-34	110
bin.1345	k127_20716713_length_1995_cov_5.0000_2	VFG047708	(carB)	carbamoyl phosphate synthase large subunit [Pyrimidine biosynthesis (VF0558) - Nutritional/Metabolic factor (VFC0272)] [Francisella tularensis subsp. tularensis SCHU S4	Nutritional/Metabolic factor	76.299	1.64e-168	494
bin.1346	k127_43038349_length_13939_cov_11.0000_17	VFG001390	(mprA)	two-component response regulator MrpA [MprAB (VF0298) - Regulation (VFC0301)] [Mycobacterium tuberculosis H37Rv	Regulation	70.707	8.92e-43	137
bin.1347	k127_31421592_length_38170_cov_16.9975_31	VFG043365	(tlpC)	membrane-bound chemoreceptor [Flagella (VF0051) - Motility (VFC0204)] [Helicobacter pylori 26695	Motility	73.333	4.48e-13	69.3
bin.1347	k127_38399085_length_10707_cov_13.0188_12	VFG052388	(fliG-2)	flagellar motor switch protein FliG [Flagella (VF1368) - Motility (VFC0204)] [Borrelia burgdorferi B31	Motility	73.705	6.6e-132	374
bin.1347	k127_2345009_length_6387_cov_10.9760_8	VFG052388	(fliG-2)	flagellar motor switch protein FliG [Flagella (VF1368) - Motility (VFC0204)] [Borrelia burgdorferi B31	Motility	80.833	8.83e-57	177
bin.1348	k127_13084874_length_3000_cov_4.9916_3	VFG016058	(pvdL)	peptide synthase PvdL [Pyoverdine (VF0094) - Nutritional/Metabolic factor (VFC0272)] [Pseudomonas aeruginosa PAO1	Nutritional/Metabolic factor	73.81	8.15e-17	70.5
bin.1348	k127_13084874_length_3000_cov_4.9916_3	VFG016058	(pvdL)	peptide synthase PvdL [Pyoverdine (VF0094) - Nutritional/Metabolic factor (VFC0272)] [Pseudomonas aeruginosa PAO1	Nutritional/Metabolic factor	75.61	6.57e-16	67.8
bin.1348	k127_13084874_length_3000_cov_4.9916_3	VFG016041	(pvdI)	peptide synthase [Pyoverdine (VF0094) - Nutritional/Metabolic factor (VFC0272)] [Pseudomonas aeruginosa PAO1	Nutritional/Metabolic factor	73.81	7.99e-16	67.8
bin.1348	k127_13084874_length_3000_cov_4.9916_3	VFG016038	(pvdJ)	pyoverdine biosynthesis protein PvdJ [Pyoverdine (VF0094) - Nutritional/Metabolic factor (VFC0272)] [Pseudomonas aeruginosa PAO1	Nutritional/Metabolic factor	73.81	6.99e-16	67.8
bin.1348	k127_13084874_length_3000_cov_4.9916_3	VFG050115	(cesA)	Cereulide synthetase A, CesA [Cereulide (VF0583) - Exotoxin (VFC0235)] [Bacillus cereus AH187	Exotoxin	74.286	7.02e-14	62
bin.1349	k127_2559800_length_93310_cov_10.0000_63	VFG000221	(pilE)	Type IV pilus major pilin subunit PilE [Type IV pili (VF0075) - Adherence (VFC0001)] [Neisseria meningitidis MC58	Adherence	73.077	8.54e-07	46.2
bin.1350	k127_15479706_length_11667_cov_7.0000_4	VFG002070	(hsiC1/vipB/tssC)	type VI secretion system tubule-forming protein VipB [HSI-1 (VF0334) - Effector delivery system (VFC0086)] [Pseudomonas aeruginosa PAO1	Effector delivery system	73.992	0	773
bin.1350	k127_15479706_length_11667_cov_7.0000_3	VFG041097	(STM0273)	type VI secretion system-associated protein [SCI (Salmonella centrisome island)/SPI-6 T6SS (VF0974) - Effector delivery system (VFC0086)] [Salmonella enterica subsp. enterica serovar Typhimurium str. LT2	Effector delivery system	73.171	3.35e-87	251
bin.1350	k127_15479706_length_11667_cov_7.0000_3	VFG002069	(hsiB1/vipA/tssB)	type VI secretion system tubule-forming protein VipA [HSI-1 (VF0334) - Effector delivery system (VFC0086)] [Pseudomonas aeruginosa PAO1	Effector delivery system	82.317	2e-98	279
bin.1350	k127_16364576_length_32205_cov_9.0000_2	VFG043378	(cheV3)	chemotaxis coupling protein CheV3 [Flagella (VF0051) - Motility (VFC0204)] [Helicobacter pylori 26695	Motility	70.27	4.03e-26	107
bin.1350	k127_8389962_length_37438_cov_9.0000_10	VFG000221	(pilE)	Type IV pilus major pilin subunit PilE [Type IV pili (VF0075) - Adherence (VFC0001)] [Neisseria meningitidis MC58	Adherence	72	2.87e-06	44.3
bin.1350	k127_42851545_length_7064_cov_7.0000_1	VFG043378	(cheV3)	chemotaxis coupling protein CheV3 [Flagella (VF0051) - Motility (VFC0204)] [Helicobacter pylori 26695	Motility	71.429	3.38e-30	113
bin.1350	k127_34709547_length_11838_cov_8.0000_2	VFG043378	(cheV3)	chemotaxis coupling protein CheV3 [Flagella (VF0051) - Motility (VFC0204)] [Helicobacter pylori 26695	Motility	71.084	1.39e-28	117
bin.1351	k127_2296856_length_2903_cov_4.9914_1	VFG046465	(tufA)	elongation factor Tu [EF-Tu (VF0460) - Adherence (VFC0001)] [Francisella tularensis subsp. tularensis SCHU S4	Adherence	75.61	1.87e-40	134
bin.1351	k127_3662967_length_3121_cov_3.8717_3	VFG046465	(tufA)	elongation factor Tu [EF-Tu (VF0460) - Adherence (VFC0001)] [Francisella tularensis subsp. tularensis SCHU S4	Adherence	80	4.88e-18	72
bin.1354	k127_23885673_length_86617_cov_38.8824_53	VFG043378	(cheV3)	chemotaxis coupling protein CheV3 [Flagella (VF0051) - Motility (VFC0204)] [Helicobacter pylori 26695	Motility	75.862	2.65e-19	89
bin.1355	k127_48279115_length_7495_cov_9.0000_1	VFG002225	(gmd)	GDP-mannose 4,6-dehydratase [LPS (VF0367) - Immune modulation (VFC0258)] [Brucella melitensis bv. 1 str. 16M	Immune modulation	77.961	2.42e-180	499
bin.1355	k127_48279115_length_7495_cov_9.0000_1	VFG048885	(gmd)	GDP-mannose 4,6-dehydratase [Capsule (VF0560) - Immune modulation (VFC0258)] [Klebsiella pneumoniae subsp. pneumoniae NTUH-K2044	Immune modulation	74.121	6.29e-180	498
bin.1355	k127_48279115_length_7495_cov_9.0000_1	VFG002365	(gmd)	GDP-mannose 4,6-dehydratase [O-antigen (VF0392) - Immune modulation (VFC0258)] [Yersinia enterocolitica subsp. enterocolitica 8081	Immune modulation	72.204	1.89e-175	487
bin.1355	k127_27163617_length_3343_cov_8.0000_4	VFG002377	(rfbF)	glucose-1-phosphate cytidylyltransferase [O-antigen (VF0392) - Immune modulation (VFC0258)] [Yersinia enterocolitica subsp. enterocolitica 8081	Immune modulation	73.684	5.3e-15	62.4
bin.1356	k127_6670605_length_1575_cov_4.0000_5	VFG007152	(vcrD)	type III secretion system C ring protein VcrD [T3SS1 (VF0408) - Effector delivery system (VFC0086)] [Vibrio parahaemolyticus RIMD 2210633	Effector delivery system	82.857	3.68e-13	58.9
bin.1356	k127_6670605_length_1575_cov_4.0000_5	VFG000064	(bcrD)	Type III secretion system LcrD homolog protein BcrD [TTSS (VF0035) - Effector delivery system (VFC0086)] [Bordetella pertussis Tohama I	Effector delivery system	82.692	1.69e-20	79.7
bin.1356	k127_29520950_length_1698_cov_4.0000_2	VFG011430	(acpXL)	acyl carrier protein [LPS (VF0367) - Immune modulation (VFC0258)] [Brucella melitensis bv. 1 str. 16M	Immune modulation	89.041	1.35e-40	125
bin.1356	k127_2746856_length_6465_cov_4.0000_6	VFG046465	(tufA)	elongation factor Tu [EF-Tu (VF0460) - Adherence (VFC0001)] [Francisella tularensis subsp. tularensis SCHU S4	Adherence	77.778	7.15e-65	199
bin.1356	k127_36691968_length_3356_cov_3.0000_5	VFG011404	(lpxA)	UDP-N-acetylglucosamine acyltransferase [LPS (VF0367) - Immune modulation (VFC0258)] [Brucella melitensis bv. 1 str. 16M	Immune modulation	72	1.99e-07	41.2
bin.1357	k127_27218105_length_34510_cov_13.0154_22	VFG046465	(tufA)	elongation factor Tu [EF-Tu (VF0460) - Adherence (VFC0001)] [Francisella tularensis subsp. tularensis SCHU S4	Adherence	70.886	0	562
bin.1358	k127_30002409_length_1885_cov_3.0000_1	VFG046465	(tufA)	elongation factor Tu [EF-Tu (VF0460) - Adherence (VFC0001)] [Francisella tularensis subsp. tularensis SCHU S4	Adherence	81.429	7.59e-83	246
bin.1358	k127_450132_length_5229_cov_5.0000_3	VFG011626	(bvrR)	response regulator transcription factor [BvrR-BvrS (VF0368) - Regulation (VFC0301)] [Brucella melitensis bv. 1 str. 16M	Regulation	85.345	1.49e-140	390
bin.1358	k127_48536581_length_4850_cov_4.0000_5	VFG011414	(kdsA)	2-dehydro-3-deoxyphosphooctonate aldolase [LPS (VF0367) - Immune modulation (VFC0258)] [Brucella melitensis bv. 1 str. 16M	Immune modulation	70.956	1.53e-126	358
bin.1358	k127_25360666_length_3992_cov_5.0000_1	VFG002012	(flhA)	flagellar biosynthetic protein FlhA [Flagella (VF0157) - Motility (VFC0204)] [Legionella pneumophila subsp. pneumophila str. Philadelphia 1	Motility	70	4.31e-07	41.6
bin.1358	k127_49192126_length_3892_cov_5.0000_4	VFG011430	(acpXL)	acyl carrier protein [LPS (VF0367) - Immune modulation (VFC0258)] [Brucella melitensis bv. 1 str. 16M	Immune modulation	81.333	2.6e-38	119
bin.1359	k127_18687105_length_13108_cov_17.9921_8	VFG043206	(cheY)	chemotaxis regulatory protein CheY [Flagella (VF0394) - Motility (VFC0204)] [Yersinia enterocolitica subsp. enterocolitica 8081	Motility	70.312	2.27e-63	187
bin.1359	k127_19513763_length_20546_cov_23.0000_5	VFG000043	(bscS)	Bordetella Bsc type III secretion system protein BscS [TTSS (VF0035) - Effector delivery system (VFC0086)] [Bordetella pertussis Tohama I	Effector delivery system	73.171	2.69e-39	123
bin.1359	k127_32669832_length_15658_cov_16.9938_17	VFG047708	(carB)	carbamoyl phosphate synthase large subunit [Pyrimidine biosynthesis (VF0558) - Nutritional/Metabolic factor (VFC0272)] [Francisella tularensis subsp. tularensis SCHU S4	Nutritional/Metabolic factor	78.571	1.23e-28	102
bin.1359	k127_19513763_length_20546_cov_23.0000_27	VFG000064	(bcrD)	Type III secretion system LcrD homolog protein BcrD [TTSS (VF0035) - Effector delivery system (VFC0086)] [Bordetella pertussis Tohama I	Effector delivery system	72.806	0	1035
bin.1359	k127_19513763_length_20546_cov_23.0000_10	VFG000048	(bscN)	ATP synthase in type III secretion system [TTSS (VF0035) - Effector delivery system (VFC0086)] [Bordetella pertussis Tohama I	Effector delivery system	83.447	0	753
bin.1359	k127_44125488_length_25753_cov_17.3004_29	VFG046465	(tufA)	elongation factor Tu [EF-Tu (VF0460) - Adherence (VFC0001)] [Francisella tularensis subsp. tularensis SCHU S4	Adherence	77.966	1.06e-160	450
bin.1359	k127_21635471_length_27385_cov_20.7652_22	VFG038464	(tapT)	twitching ATPase [Tap type IV pili (VF0475) - Adherence (VFC0001)] [Aeromonas hydrophila ML09-119	Adherence	74.052	0	519
bin.1359	k127_21635471_length_27385_cov_20.7652_22	VFG000232	(pilT)	twitching motility protein PilT [Type IV pili (VF0075) - Adherence (VFC0001)] [Neisseria meningitidis MC58	Adherence	70	1.72e-176	491
bin.1359	k127_21635471_length_27385_cov_20.7652_22	VFG042870	(pilT)	type IV pilus twitching motility protein PilT [Type IV pili (VF0155) - Adherence (VFC0001)] [Legionella pneumophila subsp. pneumophila str. Philadelphia 1	Adherence	74.336	0	514
bin.1359	k127_21635471_length_27385_cov_20.7652_22	VFG050386	(pilT)	type IV pilus twitching motility protein PilT [TFP (VF1334) - Adherence (VFC0001)] [Acinetobacter baumannii ACICU	Adherence	77.101	0	537
bin.1359	k127_21635471_length_27385_cov_20.7652_22	VFG001223	(pilT)	twitching motility protein PilT [Type IV pili (VF0082) - Adherence (VFC0001)] [Pseudomonas aeruginosa PAO1	Adherence	76.812	0	542
bin.1359	k127_39430375_length_26633_cov_20.3554_1	VFG001855	(htpB)	Hsp60, 60K heat shock protein HtpB [Hsp60 (VF0159) - Adherence (VFC0001)] [Legionella pneumophila subsp. pneumophila str. Philadelphia 1	Adherence	82.692	1.4e-23	89.4
bin.1360	k127_49162068_length_2784_cov_6.0000_1	VFG037720	(adeG)	cation/multidrug efflux pump [AdeFGH efflux pump (VF0504) - Biofilm (VFC0271)] [Acinetobacter baumannii ACICU	Biofilm	70.755	5.54e-39	134
bin.1360	k127_5731045_length_1732_cov_3.9583_3	VFG001225	(pilG)	twitching motility protein PilG [Type IV pili (VF0082) - Adherence (VFC0001)] [Pseudomonas aeruginosa PAO1	Adherence	70.588	1.55e-59	178
bin.1361	k127_10967908_length_2323_cov_4.9891_4	VFG046465	(tufA)	elongation factor Tu [EF-Tu (VF0460) - Adherence (VFC0001)] [Francisella tularensis subsp. tularensis SCHU S4	Adherence	76.667	1.53e-25	93.6
bin.1361	k127_50210669_length_9469_cov_5.6975_10	VFG001862	(katB)	catalase-peroxidase KatB [KatAB (VF0168) - Stress survival (VFC0282)] [Legionella pneumophila subsp. pneumophila str. Philadelphia 1	Stress survival	76.011	0	580
bin.1361	k127_34378752_length_4287_cov_4.0000_5	VFG046465	(tufA)	elongation factor Tu [EF-Tu (VF0460) - Adherence (VFC0001)] [Francisella tularensis subsp. tularensis SCHU S4	Adherence	71.795	9.98e-17	68.2
bin.1361	k127_23941701_length_2383_cov_5.9867_1	VFG001379	(hspR)	heat shock protein transcriptional repressor HspR [HspR (VF0297) - Regulation (VFC0301)] [Mycobacterium tuberculosis H37Rv	Regulation	75	9.81e-08	41.6
bin.1361	k127_50365440_length_1528_cov_1.9957_1	VFG001862	(katB)	catalase-peroxidase KatB [KatAB (VF0168) - Stress survival (VFC0282)] [Legionella pneumophila subsp. pneumophila str. Philadelphia 1	Stress survival	76.772	0	818
bin.1362	k127_24545322_length_140508_cov_13.0000_158	VFG046465	(tufA)	elongation factor Tu [EF-Tu (VF0460) - Adherence (VFC0001)] [Francisella tularensis subsp. tularensis SCHU S4	Adherence	70.435	1.93e-118	340
bin.1362	k127_48736658_length_126360_cov_13.0123_67	VFG001862	(katB)	catalase-peroxidase KatB [KatAB (VF0168) - Stress survival (VFC0282)] [Legionella pneumophila subsp. pneumophila str. Philadelphia 1	Stress survival	74.507	0	1108
bin.1362	k127_48616455_length_191949_cov_12.9992_90	VFG011430	(acpXL)	acyl carrier protein [LPS (VF0367) - Immune modulation (VFC0258)] [Brucella melitensis bv. 1 str. 16M	Immune modulation	85.135	5.07e-39	121
bin.1363	k127_10468095_length_80369_cov_22.0916_26	VFG002377	(rfbF)	glucose-1-phosphate cytidylyltransferase [O-antigen (VF0392) - Immune modulation (VFC0258)] [Yersinia enterocolitica subsp. enterocolitica 8081	Immune modulation	71.875	5.69e-150	416
bin.1363	k127_27770561_length_11274_cov_18.9903_1	VFG046465	(tufA)	elongation factor Tu [EF-Tu (VF0460) - Adherence (VFC0001)] [Francisella tularensis subsp. tularensis SCHU S4	Adherence	77.083	1.37e-49	158
bin.1364	k127_50768296_length_16613_cov_6.9979_9	VFG046465	(tufA)	elongation factor Tu [EF-Tu (VF0460) - Adherence (VFC0001)] [Francisella tularensis subsp. tularensis SCHU S4	Adherence	74.687	0	598
bin.1364	k127_8630476_length_6487_cov_7.0000_6	VFG049144	(acrB)	acriflavine resistance protein B [AcrAB (VF0568) - Antimicrobial activity/Competitive advantage (VFC0325)] [Klebsiella pneumoniae subsp. pneumoniae NTUH-K2044	Antimicrobial activity/Competitive advantage	75.556	4.6e-87	274
bin.1364	k127_7320842_length_3520_cov_6.0000_1	VFG046465	(tufA)	elongation factor Tu [EF-Tu (VF0460) - Adherence (VFC0001)] [Francisella tularensis subsp. tularensis SCHU S4	Adherence	75.676	1.99e-13	58.5
bin.1365	k127_45297216_length_207150_cov_21.9994_27	VFG011430	(acpXL)	acyl carrier protein [LPS (VF0367) - Immune modulation (VFC0258)] [Brucella melitensis bv. 1 str. 16M	Immune modulation	83.562	6.33e-38	119
bin.1365	k127_46593108_length_377700_cov_21.0000_313	VFG043378	(cheV3)	chemotaxis coupling protein CheV3 [Flagella (VF0051) - Motility (VFC0204)] [Helicobacter pylori 26695	Motility	70.588	8.98e-09	48.5
bin.1365	k127_28935876_length_314045_cov_22.7212_225	VFG011414	(kdsA)	2-dehydro-3-deoxyphosphooctonate aldolase [LPS (VF0367) - Immune modulation (VFC0258)] [Brucella melitensis bv. 1 str. 16M	Immune modulation	70.741	9.38e-124	351
bin.1365	k127_43421521_length_245775_cov_21.5710_202	VFG046465	(tufA)	elongation factor Tu [EF-Tu (VF0460) - Adherence (VFC0001)] [Francisella tularensis subsp. tularensis SCHU S4	Adherence	83.824	1.94e-35	120
bin.1365	k127_32763086_length_122599_cov_21.9990_1	VFG046465	(tufA)	elongation factor Tu [EF-Tu (VF0460) - Adherence (VFC0001)] [Francisella tularensis subsp. tularensis SCHU S4	Adherence	74.074	1.67e-39	131
bin.1365	k127_37602643_length_5120_cov_17.9591_4	VFG046465	(tufA)	elongation factor Tu [EF-Tu (VF0460) - Adherence (VFC0001)] [Francisella tularensis subsp. tularensis SCHU S4	Adherence	83.824	1.94e-35	120
bin.1366	k127_31291133_length_3929_cov_11.0000_1	VFG001406	(ideR)	Iron-dependent repressor and activator IdeR [IdeR (VF0300) - Regulation (VFC0301)] [Mycobacterium tuberculosis H37Rv	Regulation	85.714	2.06e-06	37.7
bin.1368	k127_7603143_length_5146_cov_9.0000_4	VFG048808	(rfbK1)	O9 family phosphomannomutase RfbK1 [Capsule (VF0560) - Immune modulation (VFC0258)] [Klebsiella pneumoniae subsp. pneumoniae NTUH-K2044	Immune modulation	71.272	0	671
bin.1368	k127_7603143_length_5146_cov_9.0000_5	VFG002569	(manC)	GDP-mannose pyrophosphorylase [Capsule I (VF0436) - Immune modulation (VFC0258)] [Burkholderia pseudomallei K96243	Immune modulation	70.769	3e-97	288
bin.1368	k127_1769254_length_2939_cov_7.0000_3	VFG006199	(pilT2)	twitching motility protein PilT [Type IV pili (VF0075) - Adherence (VFC0001)] [Neisseria meningitidis MC58	Adherence	70.17	0	528
bin.1368	k127_14031228_length_5798_cov_8.0000_2	VFG001225	(pilG)	twitching motility protein PilG [Type IV pili (VF0082) - Adherence (VFC0001)] [Pseudomonas aeruginosa PAO1	Adherence	72.131	6.31e-65	191
bin.1368	k127_1769254_length_2939_cov_7.0000_4	VFG038464	(tapT)	twitching ATPase [Tap type IV pili (VF0475) - Adherence (VFC0001)] [Aeromonas hydrophila ML09-119	Adherence	75.802	0	548
bin.1368	k127_1769254_length_2939_cov_7.0000_4	VFG001223	(pilT)	twitching motility protein PilT [Type IV pili (VF0082) - Adherence (VFC0001)] [Pseudomonas aeruginosa PAO1	Adherence	76.522	0	546
bin.1368	k127_1769254_length_2939_cov_7.0000_4	VFG000232	(pilT)	twitching motility protein PilT [Type IV pili (VF0075) - Adherence (VFC0001)] [Neisseria meningitidis MC58	Adherence	72.464	0	520
bin.1368	k127_1769254_length_2939_cov_7.0000_4	VFG050386	(pilT)	type IV pilus twitching motility protein PilT [TFP (VF1334) - Adherence (VFC0001)] [Acinetobacter baumannii ACICU	Adherence	77.391	0	551
bin.1368	k127_6974838_length_8616_cov_9.0000_3	VFG052405	(mcp-5)	methyl-accepting chemotaxis protein [Flagella (VF1368) - Motility (VFC0204)] [Borrelia burgdorferi B31	Motility	72.34	2.93e-12	66.6
bin.1368	k127_1769254_length_2939_cov_7.0000_4	VFG042870	(pilT)	type IV pilus twitching motility protein PilT [Type IV pili (VF0155) - Adherence (VFC0001)] [Legionella pneumophila subsp. pneumophila str. Philadelphia 1	Adherence	73.333	0	521
bin.1368	k127_10742064_length_13037_cov_8.9839_4	VFG043378	(cheV3)	chemotaxis coupling protein CheV3 [Flagella (VF0051) - Motility (VFC0204)] [Helicobacter pylori 26695	Motility	70.769	9.59e-22	95.1
bin.1368	k127_569444_length_18794_cov_9.0000_3	VFG001855	(htpB)	Hsp60, 60K heat shock protein HtpB [Hsp60 (VF0159) - Adherence (VFC0001)] [Legionella pneumophila subsp. pneumophila str. Philadelphia 1	Adherence	74.811	0	765
bin.1368	k127_32789254_length_26812_cov_8.9982_4	VFG000088	(tcpI)	negative regulator of the major pilin TcpA [TCP (VF0126) - Adherence (VFC0001)] [Vibrio cholerae O1 biovar El Tor str. N16961	Adherence	76.744	1.31e-12	66.6
bin.1368	k127_32789254_length_26812_cov_8.9982_4	VFG043366	(tlpA)	membrane-bound chemoreceptor sensing arginine and bicarbonate [Flagella (VF0051) - Motility (VFC0204)] [Helicobacter pylori 26695	Motility	81.395	1.56e-13	69.3
bin.1368	k127_28623009_length_39655_cov_9.0000_22	VFG051070	(tssC)	type VI secretion system contractile sheath large subunit [T6SS (VF1337) - Effector delivery system (VFC0086)] [Acinetobacter baumannii ACICU	Effector delivery system	72.802	0	764
bin.1368	k127_46791463_length_44094_cov_8.9899_23	VFG002525	(cheY)	chemotaxis protein CheY [Flagella (VF0430) - Motility (VFC0204)] [Burkholderia pseudomallei K96243	Motility	70.079	1.09e-66	195
bin.1368	k127_46791463_length_44094_cov_8.9899_23	VFG043206	(cheY)	chemotaxis regulatory protein CheY [Flagella (VF0394) - Motility (VFC0204)] [Yersinia enterocolitica subsp. enterocolitica 8081	Motility	77.165	8.44e-71	206
bin.1368	k127_27465403_length_82650_cov_10.0000_15	VFG043366	(tlpA)	membrane-bound chemoreceptor sensing arginine and bicarbonate [Flagella (VF0051) - Motility (VFC0204)] [Helicobacter pylori 26695	Motility	74.194	1.77e-22	98.6
bin.1368	k127_40963128_length_9450_cov_10.0000_3	VFG048830	(gndA)	NADP-dependent phosphogluconate dehydrogenase [Capsule (VF0560) - Immune modulation (VFC0258)] [Klebsiella pneumoniae subsp. pneumoniae NTUH-K2044	Immune modulation	73.191	0	718
bin.1369	k127_18609608_length_24516_cov_19.0000_10	VFG043378	(cheV3)	chemotaxis coupling protein CheV3 [Flagella (VF0051) - Motility (VFC0204)] [Helicobacter pylori 26695	Motility	71.186	3.02e-18	85.1
bin.1369	k127_2244777_length_27580_cov_17.9703_1	VFG043378	(cheV3)	chemotaxis coupling protein CheV3 [Flagella (VF0051) - Motility (VFC0204)] [Helicobacter pylori 26695	Motility	75	3.14e-20	88.2
bin.1369	k127_41563620_length_50055_cov_16.9980_24	VFG043366	(tlpA)	membrane-bound chemoreceptor sensing arginine and bicarbonate [Flagella (VF0051) - Motility (VFC0204)] [Helicobacter pylori 26695	Motility	76.744	3.35e-13	69.7
bin.1369	k127_1017305_length_70620_cov_16.9986_43	VFG052388	(fliG-2)	flagellar motor switch protein FliG [Flagella (VF1368) - Motility (VFC0204)] [Borrelia burgdorferi B31	Motility	73.939	1.07e-171	479
bin.1369	k127_43210178_length_147331_cov_16.1889_103	VFG043367	(tlpB)	membrane-bound chemoreceptor sensing pH and autoinducer-2 [Flagella (VF0051) - Motility (VFC0204)] [Helicobacter pylori 26695	Motility	70	4.09e-10	59.7
bin.1370	k127_17377253_length_4585_cov_14.9394_1	VFG001224	(pilU)	twitching motility protein PilU [Type IV pili (VF0082) - Adherence (VFC0001)] [Pseudomonas aeruginosa PAO1	Adherence	78.591	0	624
bin.1370	k127_17377253_length_4585_cov_14.9394_1	VFG050400	(pilU)	PilT/PilU family type 4a pilus ATPase [TFP (VF1334) - Adherence (VFC0001)] [Acinetobacter baumannii ACICU	Adherence	72.113	0	538
bin.1370	k127_17377253_length_4585_cov_14.9394_2	VFG001223	(pilT)	twitching motility protein PilT [Type IV pili (VF0082) - Adherence (VFC0001)] [Pseudomonas aeruginosa PAO1	Adherence	88.953	0	636
bin.1370	k127_17377253_length_4585_cov_14.9394_2	VFG050386	(pilT)	type IV pilus twitching motility protein PilT [TFP (VF1334) - Adherence (VFC0001)] [Acinetobacter baumannii ACICU	Adherence	83.721	0	609
bin.1370	k127_19772573_length_4700_cov_25.9722_1	VFG013948	(pilZ)	type 4 fimbrial biogenesis protein PilZ [Type IV pili (VF0082) - Adherence (VFC0001)] [Pseudomonas aeruginosa PAO1	Adherence	81.982	2.02e-68	199
bin.1370	k127_17377253_length_4585_cov_14.9394_2	VFG042870	(pilT)	type IV pilus twitching motility protein PilT [Type IV pili (VF0155) - Adherence (VFC0001)] [Legionella pneumophila subsp. pneumophila str. Philadelphia 1	Adherence	75.444	0	545
bin.1370	k127_17377253_length_4585_cov_14.9394_2	VFG038464	(tapT)	twitching ATPase [Tap type IV pili (VF0475) - Adherence (VFC0001)] [Aeromonas hydrophila ML09-119	Adherence	75.367	0	537
bin.1370	k127_37237650_length_4137_cov_35.8953_5	VFG043367	(tlpB)	membrane-bound chemoreceptor sensing pH and autoinducer-2 [Flagella (VF0051) - Motility (VFC0204)] [Helicobacter pylori 26695	Motility	76.19	1.82e-14	66.6
bin.1370	k127_37237650_length_4137_cov_35.8953_5	VFG043365	(tlpC)	membrane-bound chemoreceptor [Flagella (VF0051) - Motility (VFC0204)] [Helicobacter pylori 26695	Motility	74.419	2.18e-14	66.6
bin.1370	k127_37237650_length_4137_cov_35.8953_5	VFG043366	(tlpA)	membrane-bound chemoreceptor sensing arginine and bicarbonate [Flagella (VF0051) - Motility (VFC0204)] [Helicobacter pylori 26695	Motility	74.419	2.94e-14	66.2
bin.1370	k127_45316604_length_8959_cov_25.5675_4	VFG001855	(htpB)	Hsp60, 60K heat shock protein HtpB [Hsp60 (VF0159) - Adherence (VFC0001)] [Legionella pneumophila subsp. pneumophila str. Philadelphia 1	Adherence	73.574	0	769
bin.1370	k127_4073639_length_2326_cov_14.4843_1	VFG001223	(pilT)	twitching motility protein PilT [Type IV pili (VF0082) - Adherence (VFC0001)] [Pseudomonas aeruginosa PAO1	Adherence	100	2.62e-13	57.8
bin.1370	k127_4073639_length_2326_cov_14.4843_1	VFG050386	(pilT)	type IV pilus twitching motility protein PilT [TFP (VF1334) - Adherence (VFC0001)] [Acinetobacter baumannii ACICU	Adherence	88.889	1.18e-11	53.1
bin.1370	k127_4073639_length_2326_cov_14.4843_1	VFG038464	(tapT)	twitching ATPase [Tap type IV pili (VF0475) - Adherence (VFC0001)] [Aeromonas hydrophila ML09-119	Adherence	85.185	8.87e-11	50.4
bin.1370	k127_4073639_length_2326_cov_14.4843_1	VFG042870	(pilT)	type IV pilus twitching motility protein PilT [Type IV pili (VF0155) - Adherence (VFC0001)] [Legionella pneumophila subsp. pneumophila str. Philadelphia 1	Adherence	74.074	1.78e-09	47
bin.1370	k127_4073639_length_2326_cov_14.4843_1	VFG000232	(pilT)	twitching motility protein PilT [Type IV pili (VF0075) - Adherence (VFC0001)] [Neisseria meningitidis MC58	Adherence	70.37	9.12e-08	42
bin.1370	k127_45316604_length_8959_cov_25.5675_8	VFG043209	(cheD)	methyl-accepting chemotaxis protein CheD [Flagella (VF0394) - Motility (VFC0204)] [Yersinia enterocolitica subsp. enterocolitica 8081	Motility	71.154	1.39e-14	72.4
bin.1370	k127_25049096_length_3424_cov_26.1089_4	VFG043012	(cheY)	chemotaxis protein CheY [Flagella (VF0273) - Motility (VFC0204)] [Pseudomonas aeruginosa PAO1	Motility	96.296	1.48e-13	56.2
bin.1370	k127_25049096_length_3424_cov_26.1089_4	VFG038699	(cheY)	chemotaxis protein CheY [Polar flagella (VF0473) - Motility (VFC0204)] [Aeromonas hydrophila ML09-119	Motility	78.571	4.12e-12	52.4
bin.1370	k127_21942123_length_4620_cov_29.9225_1	VFG043648	(rpoS)	RNA polymerase sigma factor RpoS [Type IV pili (VF0082) - Adherence (VFC0001)] [Pseudomonas aeruginosa PAO1	Adherence	72.892	1.11e-169	472
bin.1370	k127_25049096_length_3424_cov_26.1089_4	VFG007568	(cheY)	chemotaxis protein CheY [Flagella (VF0519) - Motility (VFC0204)] [Vibrio cholerae O1 biovar El Tor str. N16961	Motility	77.778	7.41e-11	49.3
bin.1370	k127_37237650_length_4137_cov_35.8953_5	VFG043209	(cheD)	methyl-accepting chemotaxis protein CheD [Flagella (VF0394) - Motility (VFC0204)] [Yersinia enterocolitica subsp. enterocolitica 8081	Motility	76.316	4.67e-11	57
bin.1370	k127_40221470_length_11391_cov_31.1757_7	VFG001256	(fliM)	flagellar motor switch protein FliM [Flagella (VF0273) - Motility (VFC0204)] [Pseudomonas aeruginosa PAO1	Motility	78.438	0	507
bin.1370	k127_42879941_length_30984_cov_36.7653_21	VFG002225	(gmd)	GDP-mannose 4,6-dehydratase [LPS (VF0367) - Immune modulation (VFC0258)] [Brucella melitensis bv. 1 str. 16M	Immune modulation	71.978	0	544
bin.1370	k127_48719851_length_7297_cov_27.9548_8	VFG042734	(vfr)	cAMP-regulatory protein [Type IV pili (VF0082) - Adherence (VFC0001)] [Pseudomonas aeruginosa PAO1	Adherence	76.168	4.35e-123	344
bin.1370	k127_40221470_length_11391_cov_31.1757_4	VFG001259	(fliP)	flagellar biosynthetic protein FliP [Flagella (VF0273) - Motility (VFC0204)] [Pseudomonas aeruginosa PAO1	Motility	70.455	7.62e-111	318
bin.1370	k127_48645253_length_2789_cov_22.6739_1	VFG000121	(algU)	alginate biosynthesis protein AlgZ/FimS [Alginate (VF0091) - Biofilm (VFC0271)] [Pseudomonas aeruginosa PAO1	Biofilm	80	3.54e-32	107
bin.1370	k127_11568090_length_9687_cov_30.2523_8	VFG001230	(fimV)	a polar peptidoglycan-binding protein involved in type IV pilus assembly [Type IV pili (VF0082) - Adherence (VFC0001)] [Pseudomonas aeruginosa PAO1	Adherence	73.469	2.59e-13	71.6
bin.1370	k127_21654298_length_1857_cov_30.8960_3	VFG001859	(feoB)	ferrous iron transporter B [FeoAB (VF0160) - Nutritional/Metabolic factor (VFC0272)] [Legionella pneumophila subsp. pneumophila str. Philadelphia 1	Nutritional/Metabolic factor	84.211	1.05e-06	38.9
bin.1370	k127_25935140_length_4923_cov_30.9625_1	VFG048808	(rfbK1)	O9 family phosphomannomutase RfbK1 [Capsule (VF0560) - Immune modulation (VFC0258)] [Klebsiella pneumoniae subsp. pneumoniae NTUH-K2044	Immune modulation	75.41	5.3e-27	98.2
bin.1370	k127_25935140_length_4923_cov_30.9625_1	VFG002362	(cpsG)	phosphomannomutase CpsG [O-antigen (VF0392) - Immune modulation (VFC0258)] [Yersinia enterocolitica subsp. enterocolitica 8081	Immune modulation	74.194	1.2e-26	97.1
bin.1370	k127_42879941_length_30984_cov_36.7653_10	VFG002425	(pilA)	type IV fimbrial pilin protein [Type IV pili (VF0431) - Adherence (VFC0001)] [Burkholderia pseudomallei K96243	Adherence	72.973	1.18e-13	62
bin.1370	k127_42879941_length_30984_cov_36.7653_21	VFG048885	(gmd)	GDP-mannose 4,6-dehydratase [Capsule (VF0560) - Immune modulation (VFC0258)] [Klebsiella pneumoniae subsp. pneumoniae NTUH-K2044	Immune modulation	75.946	0	607
bin.1370	k127_42879941_length_30984_cov_36.7653_21	VFG002365	(gmd)	GDP-mannose 4,6-dehydratase [O-antigen (VF0392) - Immune modulation (VFC0258)] [Yersinia enterocolitica subsp. enterocolitica 8081	Immune modulation	70.35	0	564
bin.1370	k127_13544313_length_10991_cov_25.1341_11	VFG010906	(csrA)	carbon storage regulator CsrA [CsrA (VF0261) - Regulation (VFC0301)] [Legionella pneumophila subsp. pneumophila str. Philadelphia 1	Regulation	71.429	3.62e-31	100
bin.1370	k127_5220936_length_5286_cov_24.9442_2	VFG001252	(fliG)	flagellar motor switch protein G [Flagella (VF0273) - Motility (VFC0204)] [Pseudomonas aeruginosa PAO1	Motility	70.769	3.43e-170	474
bin.1370	k127_15163376_length_5485_cov_25.5412_6	VFG001224	(pilU)	twitching motility protein PilU [Type IV pili (VF0082) - Adherence (VFC0001)] [Pseudomonas aeruginosa PAO1	Adherence	77.428	0	631
bin.1370	k127_9879653_length_6508_cov_23.0000_1	VFG043016	(PA1464)	purine-binding chemotaxis protein [Flagella (VF0273) - Motility (VFC0204)] [Pseudomonas aeruginosa PAO1	Motility	81.333	1.9e-90	258
bin.1370	k127_26872152_length_20072_cov_31.9860_6	VFG043378	(cheV3)	chemotaxis coupling protein CheV3 [Flagella (VF0051) - Motility (VFC0204)] [Helicobacter pylori 26695	Motility	75.862	2.2e-20	90.9
bin.1370	k127_15163376_length_5485_cov_25.5412_7	VFG038464	(tapT)	twitching ATPase [Tap type IV pili (VF0475) - Adherence (VFC0001)] [Aeromonas hydrophila ML09-119	Adherence	75.342	1.64e-164	458
bin.1370	k127_9879653_length_6508_cov_23.0000_1	VFG007544	(cheW)	purine-binding chemotaxis protein CheW [Flagella (VF0519) - Motility (VFC0204)] [Vibrio cholerae O1 biovar El Tor str. N16961	Motility	72.785	8.19e-82	236
bin.1370	k127_15163376_length_5485_cov_25.5412_7	VFG050386	(pilT)	type IV pilus twitching motility protein PilT [TFP (VF1334) - Adherence (VFC0001)] [Acinetobacter baumannii ACICU	Adherence	84.068	0	527
bin.1370	k127_15163376_length_5485_cov_25.5412_7	VFG001223	(pilT)	twitching motility protein PilT [Type IV pili (VF0082) - Adherence (VFC0001)] [Pseudomonas aeruginosa PAO1	Adherence	87.797	0	540
bin.1370	k127_15163376_length_5485_cov_25.5412_6	VFG050400	(pilU)	PilT/PilU family type 4a pilus ATPase [TFP (VF1334) - Adherence (VFC0001)] [Acinetobacter baumannii ACICU	Adherence	70.081	0	538
bin.1370	k127_15163376_length_5485_cov_25.5412_7	VFG042870	(pilT)	type IV pilus twitching motility protein PilT [Type IV pili (VF0155) - Adherence (VFC0001)] [Legionella pneumophila subsp. pneumophila str. Philadelphia 1	Adherence	76.125	5.36e-169	469
bin.1371	k127_4719976_length_11874_cov_16.8161_1	VFG047708	(carB)	carbamoyl phosphate synthase large subunit [Pyrimidine biosynthesis (VF0558) - Nutritional/Metabolic factor (VFC0272)] [Francisella tularensis subsp. tularensis SCHU S4	Nutritional/Metabolic factor	86.957	5.26e-09	45.1
bin.1371	k127_27796256_length_4040_cov_13.7455_4	VFG002225	(gmd)	GDP-mannose 4,6-dehydratase [LPS (VF0367) - Immune modulation (VFC0258)] [Brucella melitensis bv. 1 str. 16M	Immune modulation	70	1.05e-08	46.6
bin.1371	k127_32505375_length_2988_cov_17.5026_1	VFG046465	(tufA)	elongation factor Tu [EF-Tu (VF0460) - Adherence (VFC0001)] [Francisella tularensis subsp. tularensis SCHU S4	Adherence	78.889	1.73e-94	278
bin.1371	k127_24363593_length_1545_cov_11.9535_1	VFG001814	(narH)	nitrate reductase subunit beta [Nitrate reductase (VF0302) - Nutritional/Metabolic factor (VFC0272)] [Mycobacterium tuberculosis H37Rv	Nutritional/Metabolic factor	76.19	6.51e-22	82.8
bin.1372	k127_40461421_length_11578_cov_28.9746_8	VFG009869	(mprB)	two component histidine-protein kinase/phosphatase MprB [MprAB (VF0298) - Regulation (VFC0301)] [Mycobacterium tuberculosis H37Rv	Regulation	74.9	0	683
bin.1372	k127_30447237_length_10666_cov_32.0155_10	VFG001406	(ideR)	Iron-dependent repressor and activator IdeR [IdeR (VF0300) - Regulation (VFC0301)] [Mycobacterium tuberculosis H37Rv	Regulation	81.197	8.1e-134	373
bin.1372	k127_48565444_length_21850_cov_33.9818_3	VFG001811	(fbpC)	Secreted antigen 85-C FbpC (85C) (antigen 85 complex C) (AG58C) (mycolyl transferase 85C) (fibronectin-binding protein C) [Antigen 85 (VF0311) - Adherence (VFC0001)] [Mycobacterium tuberculosis H37Rv	Adherence	71.077	2.02e-168	469
bin.1372	k127_18008741_length_2468_cov_25.9359_2	VFG001392	(sigE)	ECF RNA polymerase sigma factor SigE [SigE (VF0295) - Regulation (VFC0301)] [Mycobacterium tuberculosis H37Rv	Regulation	91.16	1.07e-121	344
bin.1372	k127_158878_length_3612_cov_33.8864_1	VFG001413	(sigF)	RNA polymerase sigma factor SigF [SigF (VF0294) - Regulation (VFC0301)] [Mycobacterium tuberculosis H37Rv	Regulation	82.824	1.35e-158	438
bin.1372	k127_47430987_length_3535_cov_25.0364_1	VFG001405	(sigA/rpoV)	RNA polymerase sigma factor SigA [SigA (VF0257) - Regulation (VFC0301)] [Mycobacterium tuberculosis H37Rv	Regulation	71.831	5.17e-65	204
bin.1372	k127_20820657_length_3096_cov_30.4331_1	VFG001396	(katG)	catalase-peroxidase [KatG (VF0303) - Stress survival (VFC0282)] [Mycobacterium tuberculosis H37Rv	Stress survival	71.269	0	643
bin.1372	k127_40461421_length_11578_cov_28.9746_7	VFG001390	(mprA)	two-component response regulator MrpA [MprAB (VF0298) - Regulation (VFC0301)] [Mycobacterium tuberculosis H37Rv	Regulation	88.839	4.91e-143	396
bin.1372	k127_24514588_length_7277_cov_36.0031_6	VFG001386	(phoP)	Possible two component system response transcriptional positive regulator PhoP [PhoP (VF0286) - Regulation (VFC0301)] [Mycobacterium tuberculosis H37Rv	Regulation	90.476	6.53e-155	427
bin.1372	k127_18998660_length_2811_cov_15.2537_2	VFG001385	(mmaA4)	hydroxymycolate synthase MmaA4 [MmaA4 (VF0314) - Others (VFC0346)] [Mycobacterium tuberculosis H37Rv	Others	70.732	2.24e-158	441
bin.1372	k127_48572711_length_1854_cov_23.9201_2	VFG001415	(lipF)	Probable esterase/lipase LipF [LipF (VF0307) - Nutritional/Metabolic factor (VFC0272)] [Mycobacterium tuberculosis H37Rv	Nutritional/Metabolic factor	75.912	7.08e-64	193
bin.1372	k127_13948544_length_31878_cov_35.2872_29	VFG001379	(hspR)	heat shock protein transcriptional repressor HspR [HspR (VF0297) - Regulation (VFC0301)] [Mycobacterium tuberculosis H37Rv	Regulation	74.167	6.09e-58	172
bin.1372	k127_25518529_length_18371_cov_34.2143_9	VFG021908	(espR)	ESX-1 transcriptional regulator EspR [ESX-1 (VF0315) - Effector delivery system (VFC0086)] [Mycobacterium tuberculosis H37Rv	Effector delivery system	77.273	5.55e-76	219
bin.1372	k127_25518529_length_18371_cov_34.2143_7	VFG001421	(sodA)	superoxide dismutase [SodA (VF0304) - Stress survival (VFC0282)] [Mycobacterium tuberculosis H37Rv	Stress survival	83.092	2.04e-129	360
bin.1372	k127_24477900_length_7163_cov_30.3390_5	VFG001381	(icl)	Isocitrate lyase Icl (isocitrase) (isocitratase) [Isocitrate lyase (VF0253) - Others (VFC0346)] [Mycobacterium tuberculosis H37Rv	Others	89.019	0	811
bin.1372	k127_16240586_length_38981_cov_32.3642_7	VFG052045	(embC)	arabinosyltransferase C [LAM (VF0318) - Immune modulation (VFC0258)] [Mycobacterium tuberculosis H37Rv	Immune modulation	74.399	0	1544
bin.1372	k127_17600644_length_1814_cov_21.7670_1	VFG008007	(pks2)	phthioceranic/hydroxyphthioceranic acid synthase [Sulfolipid-1 biosynthesis and transport (VF0803) - Immune modulation (VFC0258)] [Mycobacterium tuberculosis H37Rv	Immune modulation	70.579	0	801
bin.1372	k127_3866941_length_1556_cov_19.0000_2	VFG001412	(sigH)	ECF RNA polymerase sigma factor SigH [SigH (VF0296) - Regulation (VFC0301)] [Mycobacterium tuberculosis H37Rv	Regulation	86.294	4.32e-124	347
bin.1372	k127_10901662_length_1538_cov_32.3650_3	VFG001414	(whiB3)	redox-responsive transcriptional regulator WhiB3 [WhiB3 (VF0288) - Regulation (VFC0301)] [Mycobacterium tuberculosis H37Rv	Regulation	74.468	2.73e-52	157
bin.1372	k127_47445327_length_11204_cov_34.6704_5	VFG001826	(relA)	Probable GTP pyrophosphokinase RelA (ATP:GTP 3'-pyrophosphotransferase) (PPGPP synthetase I) ((P)PPGPP synthetase) (GTP diphosphokinase) [RelA (VF0287) - Regulation (VFC0301)] [Mycobacterium tuberculosis H37Rv	Regulation	86.962	0	1370
bin.1373	k127_37352410_length_51908_cov_32.9926_41	VFG042870	(pilT)	type IV pilus twitching motility protein PilT [Type IV pili (VF0155) - Adherence (VFC0001)] [Legionella pneumophila subsp. pneumophila str. Philadelphia 1	Adherence	74.556	0	538
bin.1373	k127_37352410_length_51908_cov_32.9926_43	VFG001224	(pilU)	twitching motility protein PilU [Type IV pili (VF0082) - Adherence (VFC0001)] [Pseudomonas aeruginosa PAO1	Adherence	78.215	0	636
bin.1373	k127_37352410_length_51908_cov_32.9926_43	VFG050400	(pilU)	PilT/PilU family type 4a pilus ATPase [TFP (VF1334) - Adherence (VFC0001)] [Acinetobacter baumannii ACICU	Adherence	70.732	0	543
bin.1373	k127_37352410_length_51908_cov_32.9926_48	VFG001225	(pilG)	twitching motility protein PilG [Type IV pili (VF0082) - Adherence (VFC0001)] [Pseudomonas aeruginosa PAO1	Adherence	87.2	4.37e-77	222
bin.1373	k127_37352410_length_51908_cov_32.9926_48	VFG050625	(pilG)	twitching motility response regulator PilG [TFP (VF1334) - Adherence (VFC0001)] [Acinetobacter baumannii ACICU	Adherence	76	9.99e-72	208
bin.1373	k127_15201192_length_17370_cov_30.9896_9	VFG001252	(fliG)	flagellar motor switch protein G [Flagella (VF0273) - Motility (VFC0204)] [Pseudomonas aeruginosa PAO1	Motility	70.37	9.34e-169	471
bin.1373	k127_5028565_length_37582_cov_29.9954_10	VFG001230	(fimV)	a polar peptidoglycan-binding protein involved in type IV pilus assembly [Type IV pili (VF0082) - Adherence (VFC0001)] [Pseudomonas aeruginosa PAO1	Adherence	73.469	2.99e-14	74.7
bin.1373	k127_16743880_length_23613_cov_33.9916_12	VFG000221	(pilE)	Type IV pilus major pilin subunit PilE [Type IV pili (VF0075) - Adherence (VFC0001)] [Neisseria meningitidis MC58	Adherence	70.732	2.02e-15	67.4
bin.1373	k127_47755599_length_21404_cov_30.9915_12	VFG013948	(pilZ)	type 4 fimbrial biogenesis protein PilZ [Type IV pili (VF0082) - Adherence (VFC0001)] [Pseudomonas aeruginosa PAO1	Adherence	80.508	8.1e-68	197
bin.1373	k127_28286706_length_73534_cov_31.0000_12	VFG043648	(rpoS)	RNA polymerase sigma factor RpoS [Type IV pili (VF0082) - Adherence (VFC0001)] [Pseudomonas aeruginosa PAO1	Adherence	71.81	7.18e-170	473
bin.1373	k127_28286706_length_73534_cov_31.0000_20	VFG013465	(kdsA)	2-dehydro-3-deoxyphosphooctonate aldolase [LOS (VF0044) - Immune modulation (VFC0258)] [Haemophilus influenzae Rd KW20	Immune modulation	79.359	7.12e-170	469
bin.1373	k127_37352410_length_51908_cov_32.9926_41	VFG038464	(tapT)	twitching ATPase [Tap type IV pili (VF0475) - Adherence (VFC0001)] [Aeromonas hydrophila ML09-119	Adherence	76.54	0	543
bin.1373	k127_33705393_length_10187_cov_22.9076_10	VFG001855	(htpB)	Hsp60, 60K heat shock protein HtpB [Hsp60 (VF0159) - Adherence (VFC0001)] [Legionella pneumophila subsp. pneumophila str. Philadelphia 1	Adherence	74.335	0	773
bin.1373	k127_37352410_length_51908_cov_32.9926_41	VFG050386	(pilT)	type IV pilus twitching motility protein PilT [TFP (VF1334) - Adherence (VFC0001)] [Acinetobacter baumannii ACICU	Adherence	83.14	0	604
bin.1373	k127_21481724_length_33505_cov_28.9899_10	VFG038699	(cheY)	chemotaxis protein CheY [Polar flagella (VF0473) - Motility (VFC0204)] [Aeromonas hydrophila ML09-119	Motility	86.992	4.28e-78	224
bin.1373	k127_17317932_length_88265_cov_33.9978_66	VFG002225	(gmd)	GDP-mannose 4,6-dehydratase [LPS (VF0367) - Immune modulation (VFC0258)] [Brucella melitensis bv. 1 str. 16M	Immune modulation	71.585	0	545
bin.1373	k127_37352410_length_51908_cov_32.9926_41	VFG001223	(pilT)	twitching motility protein PilT [Type IV pili (VF0082) - Adherence (VFC0001)] [Pseudomonas aeruginosa PAO1	Adherence	87.791	0	634
bin.1373	k127_28967410_length_3700_cov_19.9628_5	VFG014102	(wbpD)	UDP-2-acetamido-3-amino-2, 3-dideoxy-D-glucuronate N-acetyltransferase [LPS (VF0085) - Immune modulation (VFC0258)] [Pseudomonas aeruginosa PAO1	Immune modulation	76.316	6.94e-106	299
bin.1373	k127_28967410_length_3700_cov_19.9628_5	VFG000037	(bplB)	probable acetyltransferase [LPS (VF0033) - Immune modulation (VFC0258)] [Bordetella pertussis Tohama I	Immune modulation	73.481	1.79e-101	288
bin.1373	k127_25696999_length_5943_cov_25.9742_2	VFG001256	(fliM)	flagellar motor switch protein FliM [Flagella (VF0273) - Motility (VFC0204)] [Pseudomonas aeruginosa PAO1	Motility	75.625	3.46e-178	493
bin.1373	k127_25696999_length_5943_cov_25.9742_3	VFG001257	(fliN)	flagellar motor switch protein FliN [Flagella (VF0273) - Motility (VFC0204)] [Pseudomonas aeruginosa PAO1	Motility	90.698	5.14e-51	157
bin.1373	k127_21481724_length_33505_cov_28.9899_10	VFG043012	(cheY)	chemotaxis protein CheY [Flagella (VF0273) - Motility (VFC0204)] [Pseudomonas aeruginosa PAO1	Motility	88.525	7.75e-77	220
bin.1373	k127_25696999_length_5943_cov_25.9742_3	VFG002018	(fliN)	flagellar motor switch protein FliN [Flagella (VF0157) - Motility (VFC0204)] [Legionella pneumophila subsp. pneumophila str. Philadelphia 1	Motility	72.619	9.33e-44	137
bin.1373	k127_21481724_length_33505_cov_28.9899_12	VFG038707	(cheA-2)	chemotaxis protein CheA [Polar flagella (VF0473) - Motility (VFC0204)] [Aeromonas hydrophila ML09-119	Motility	72.539	0	574
bin.1373	k127_21481724_length_33505_cov_28.9899_25	VFG043016	(PA1464)	purine-binding chemotaxis protein [Flagella (VF0273) - Motility (VFC0204)] [Pseudomonas aeruginosa PAO1	Motility	79.487	1.75e-91	260
bin.1373	k127_25191275_length_86831_cov_34.9953_58	VFG042734	(vfr)	cAMP-regulatory protein [Type IV pili (VF0082) - Adherence (VFC0001)] [Pseudomonas aeruginosa PAO1	Adherence	76.636	9.26e-124	346
bin.1373	k127_17317932_length_88265_cov_33.9978_66	VFG002365	(gmd)	GDP-mannose 4,6-dehydratase [O-antigen (VF0392) - Immune modulation (VFC0258)] [Yersinia enterocolitica subsp. enterocolitica 8081	Immune modulation	71.582	0	573
bin.1373	k127_17317932_length_88265_cov_33.9978_66	VFG048885	(gmd)	GDP-mannose 4,6-dehydratase [Capsule (VF0560) - Immune modulation (VFC0258)] [Klebsiella pneumoniae subsp. pneumoniae NTUH-K2044	Immune modulation	71.123	0	562
bin.1373	k127_21481724_length_33505_cov_28.9899_10	VFG007568	(cheY)	chemotaxis protein CheY [Flagella (VF0519) - Motility (VFC0204)] [Vibrio cholerae O1 biovar El Tor str. N16961	Motility	82.787	9.19e-74	213
bin.1374	k127_36125809_length_15068_cov_29.9426_18	VFG011430	(acpXL)	acyl carrier protein [LPS (VF0367) - Immune modulation (VFC0258)] [Brucella melitensis bv. 1 str. 16M	Immune modulation	81.429	3.89e-34	108
bin.1374	k127_37054177_length_4520_cov_10.1864_4	VFG011430	(acpXL)	acyl carrier protein [LPS (VF0367) - Immune modulation (VFC0258)] [Brucella melitensis bv. 1 str. 16M	Immune modulation	82.895	1.05e-38	120
bin.1374	k127_25729633_length_5162_cov_14.8677_1	VFG047708	(carB)	carbamoyl phosphate synthase large subunit [Pyrimidine biosynthesis (VF0558) - Nutritional/Metabolic factor (VFC0272)] [Francisella tularensis subsp. tularensis SCHU S4	Nutritional/Metabolic factor	71.329	1.24e-147	439
bin.1374	k127_1236210_length_10038_cov_20.0044_2	VFG038858	(lfiQ)	lateral flagellar biosynthetic protein, LfiQ [Lateral flagella (VF0474) - Motility (VFC0204)] [Aeromonas salmonicida subsp. salmonicida A449	Motility	73.333	2.11e-08	45.1
bin.1374	k127_17719700_length_3597_cov_18.8911_1	VFG002365	(gmd)	GDP-mannose 4,6-dehydratase [O-antigen (VF0392) - Immune modulation (VFC0258)] [Yersinia enterocolitica subsp. enterocolitica 8081	Immune modulation	80.392	8.13e-25	90.9
bin.1374	k127_17719700_length_3597_cov_18.8911_1	VFG048885	(gmd)	GDP-mannose 4,6-dehydratase [Capsule (VF0560) - Immune modulation (VFC0258)] [Klebsiella pneumoniae subsp. pneumoniae NTUH-K2044	Immune modulation	78	2.15e-23	87
bin.1374	k127_17719700_length_3597_cov_18.8911_1	VFG002225	(gmd)	GDP-mannose 4,6-dehydratase [LPS (VF0367) - Immune modulation (VFC0258)] [Brucella melitensis bv. 1 str. 16M	Immune modulation	86.538	5.36e-27	96.7
bin.1374	k127_17719700_length_3597_cov_18.8911_1	VFG000321	(rfbD)	GDP-D-mannose dehydratase [LPS (VF0056) - Immune modulation (VFC0258)] [Helicobacter pylori 26695	Immune modulation	73.585	7.95e-23	85.5
bin.1375	k127_38322466_length_8573_cov_17.2390_10	VFG048885	(gmd)	GDP-mannose 4,6-dehydratase [Capsule (VF0560) - Immune modulation (VFC0258)] [Klebsiella pneumoniae subsp. pneumoniae NTUH-K2044	Immune modulation	72.414	6.31e-09	46.2
bin.1375	k127_5197324_length_3973_cov_14.9782_1	VFG046465	(tufA)	elongation factor Tu [EF-Tu (VF0460) - Adherence (VFC0001)] [Francisella tularensis subsp. tularensis SCHU S4	Adherence	80.952	1.6e-16	67.8
bin.1376	k127_41998587_length_3637_cov_5.0000_2	VFG000221	(pilE)	Type IV pilus major pilin subunit PilE [Type IV pili (VF0075) - Adherence (VFC0001)] [Neisseria meningitidis MC58	Adherence	70.37	1.75e-06	45.4
bin.1377	k127_34865689_length_19031_cov_30.9492_4	VFG006896	(pilA)	pilin [ChiRP (VF0609) - Adherence (VFC0001)] [Vibrio cholerae O1 biovar El Tor str. N16961	Adherence	73.077	1.6e-06	44.3
bin.1377	k127_43971476_length_19062_cov_41.0000_11	VFG000221	(pilE)	Type IV pilus major pilin subunit PilE [Type IV pili (VF0075) - Adherence (VFC0001)] [Neisseria meningitidis MC58	Adherence	72	2.01e-06	43.9
bin.1377	k127_43981690_length_2650_cov_26.0000_5	VFG002016	(fliP)	flagellar biosynthetic protein FliP [Flagella (VF0157) - Motility (VFC0204)] [Legionella pneumophila subsp. pneumophila str. Philadelphia 1	Motility	70	6.24e-32	108
bin.1377	k127_43981690_length_2650_cov_26.0000_5	VFG001259	(fliP)	flagellar biosynthetic protein FliP [Flagella (VF0273) - Motility (VFC0204)] [Pseudomonas aeruginosa PAO1	Motility	72.857	3.51e-31	106
bin.1377	k127_34865689_length_19031_cov_30.9492_4	VFG000221	(pilE)	Type IV pilus major pilin subunit PilE [Type IV pili (VF0075) - Adherence (VFC0001)] [Neisseria meningitidis MC58	Adherence	73.077	3.97e-07	46.2
bin.1377	k127_34865689_length_19031_cov_30.9492_4	VFG006167	(pilX)	type IV pilus minor pilin PilX [Type IV pili (VF0075) - Adherence (VFC0001)] [Neisseria meningitidis MC58	Adherence	72	6.77e-06	42.4
bin.1377	k127_3461454_length_2765_cov_32.6077_1	VFG002059	(tagT)	type VI secretion associated protein TagT, ATP-binding component of ABC transporter [HSI-1 (VF0334) - Effector delivery system (VFC0086)] [Pseudomonas aeruginosa PAO1	Effector delivery system	71.429	1.23e-07	47.4
bin.1378	k127_4843528_length_1607_cov_6.0000_1	VFG037720	(adeG)	cation/multidrug efflux pump [AdeFGH efflux pump (VF0504) - Biofilm (VFC0271)] [Acinetobacter baumannii ACICU	Biofilm	72.414	1.86e-32	115
bin.1379	k127_33766459_length_6629_cov_26.4125_1	VFG045308	(rfbA)	glucose-1-phosphate thymidylyltransferase RfbA [LPS (VF0171) - Immune modulation (VFC0258)] [Legionella pneumophila subsp. pneumophila str. Philadelphia 1	Immune modulation	72.222	4.94e-15	62.8
bin.1379	k127_20468753_length_10591_cov_33.9811_11	VFG001405	(sigA/rpoV)	RNA polymerase sigma factor SigA [SigA (VF0257) - Regulation (VFC0301)] [Mycobacterium tuberculosis H37Rv	Regulation	71.031	2.13e-180	511
bin.1379	k127_33766459_length_6629_cov_26.4125_1	VFG047039	(wbtL)	glucose-1-phosphate thymidylyltransferase [LPS (VF0542) - Immune modulation (VFC0258)] [Francisella tularensis subsp. tularensis SCHU S4	Immune modulation	81.081	5.48e-18	70.9
bin.1380	k127_523677_length_6298_cov_10.0000_3	VFG000221	(pilE)	Type IV pilus major pilin subunit PilE [Type IV pili (VF0075) - Adherence (VFC0001)] [Neisseria meningitidis MC58	Adherence	70.37	1.22e-06	43.5
bin.1380	k127_32837892_length_11173_cov_11.0980_3	VFG006896	(pilA)	pilin [ChiRP (VF0609) - Adherence (VFC0001)] [Vibrio cholerae O1 biovar El Tor str. N16961	Adherence	73.333	5.12e-07	43.5
bin.1380	k127_26064242_length_64595_cov_11.9990_34	VFG000221	(pilE)	Type IV pilus major pilin subunit PilE [Type IV pili (VF0075) - Adherence (VFC0001)] [Neisseria meningitidis MC58	Adherence	72	8.16e-06	42.7
bin.1380	k127_17821723_length_9915_cov_14.6428_1	VFG001396	(katG)	catalase-peroxidase [KatG (VF0303) - Stress survival (VFC0282)] [Mycobacterium tuberculosis H37Rv	Stress survival	71.08	2.08e-133	392
bin.1381	k127_45894457_length_6547_cov_8.7894_1	VFG000321	(rfbD)	GDP-D-mannose dehydratase [LPS (VF0056) - Immune modulation (VFC0258)] [Helicobacter pylori 26695	Immune modulation	74.39	4.44e-134	380
bin.1381	k127_26874399_length_3791_cov_9.6758_4	VFG046465	(tufA)	elongation factor Tu [EF-Tu (VF0460) - Adherence (VFC0001)] [Francisella tularensis subsp. tularensis SCHU S4	Adherence	72.658	0	583
bin.1381	k127_20623534_length_13527_cov_9.0132_14	VFG001861	(katA)	catalase/(hydro)peroxidase [KatAB (VF0168) - Stress survival (VFC0282)] [Legionella pneumophila subsp. pneumophila str. Philadelphia 1	Stress survival	70.201	2.08e-176	507
bin.1381	k127_45894457_length_6547_cov_8.7894_1	VFG002225	(gmd)	GDP-mannose 4,6-dehydratase [LPS (VF0367) - Immune modulation (VFC0258)] [Brucella melitensis bv. 1 str. 16M	Immune modulation	75.51	2.16e-145	408
bin.1381	k127_45894457_length_6547_cov_8.7894_1	VFG002365	(gmd)	GDP-mannose 4,6-dehydratase [O-antigen (VF0392) - Immune modulation (VFC0258)] [Yersinia enterocolitica subsp. enterocolitica 8081	Immune modulation	77.236	3.78e-151	423
bin.1381	k127_45894457_length_6547_cov_8.7894_1	VFG048885	(gmd)	GDP-mannose 4,6-dehydratase [Capsule (VF0560) - Immune modulation (VFC0258)] [Klebsiella pneumoniae subsp. pneumoniae NTUH-K2044	Immune modulation	75.61	6.94e-149	417
bin.1382	k127_32371623_length_2433_cov_6.0000_1	VFG043378	(cheV3)	chemotaxis coupling protein CheV3 [Flagella (VF0051) - Motility (VFC0204)] [Helicobacter pylori 26695	Motility	75.862	1.16e-20	90.1
bin.1382	k127_32371623_length_2433_cov_6.0000_4	VFG043378	(cheV3)	chemotaxis coupling protein CheV3 [Flagella (VF0051) - Motility (VFC0204)] [Helicobacter pylori 26695	Motility	82.857	1.07e-12	62.4
bin.1382	k127_32371623_length_2433_cov_6.0000_4	VFG043366	(tlpA)	membrane-bound chemoreceptor sensing arginine and bicarbonate [Flagella (VF0051) - Motility (VFC0204)] [Helicobacter pylori 26695	Motility	80	7.49e-12	60.1
bin.1382	k127_43528336_length_1700_cov_3.0000_1	VFG043367	(tlpB)	membrane-bound chemoreceptor sensing pH and autoinducer-2 [Flagella (VF0051) - Motility (VFC0204)] [Helicobacter pylori 26695	Motility	72.222	1.83e-16	79.7
bin.1382	k127_23116971_length_2502_cov_5.0000_1	VFG043365	(tlpC)	membrane-bound chemoreceptor [Flagella (VF0051) - Motility (VFC0204)] [Helicobacter pylori 26695	Motility	82.5	2.63e-14	67.4
bin.1382	k127_23116971_length_2502_cov_5.0000_1	VFG043378	(cheV3)	chemotaxis coupling protein CheV3 [Flagella (VF0051) - Motility (VFC0204)] [Helicobacter pylori 26695	Motility	85	5.85e-16	72
bin.1382	k127_12715125_length_2887_cov_6.0000_6	VFG043378	(cheV3)	chemotaxis coupling protein CheV3 [Flagella (VF0051) - Motility (VFC0204)] [Helicobacter pylori 26695	Motility	72.727	6.47e-15	68.6
bin.1382	k127_12715125_length_2887_cov_6.0000_6	VFG043365	(tlpC)	membrane-bound chemoreceptor [Flagella (VF0051) - Motility (VFC0204)] [Helicobacter pylori 26695	Motility	71.429	1.82e-15	70.5
bin.1382	k127_12715125_length_2887_cov_6.0000_6	VFG043209	(cheD)	methyl-accepting chemotaxis protein CheD [Flagella (VF0394) - Motility (VFC0204)] [Yersinia enterocolitica subsp. enterocolitica 8081	Motility	71.667	3.61e-51	169
bin.1382	k127_43695385_length_10921_cov_7.0000_8	VFG042870	(pilT)	type IV pilus twitching motility protein PilT [Type IV pili (VF0155) - Adherence (VFC0001)] [Legionella pneumophila subsp. pneumophila str. Philadelphia 1	Adherence	73.746	0	513
bin.1382	k127_43695385_length_10921_cov_7.0000_8	VFG038464	(tapT)	twitching ATPase [Tap type IV pili (VF0475) - Adherence (VFC0001)] [Aeromonas hydrophila ML09-119	Adherence	73.684	0	511
bin.1382	k127_43695385_length_10921_cov_7.0000_8	VFG001223	(pilT)	twitching motility protein PilT [Type IV pili (VF0082) - Adherence (VFC0001)] [Pseudomonas aeruginosa PAO1	Adherence	76.232	0	542
bin.1382	k127_43695385_length_10921_cov_7.0000_8	VFG050386	(pilT)	type IV pilus twitching motility protein PilT [TFP (VF1334) - Adherence (VFC0001)] [Acinetobacter baumannii ACICU	Adherence	75.942	0	525
bin.1382	k127_40931127_length_4337_cov_7.0000_3	VFG043378	(cheV3)	chemotaxis coupling protein CheV3 [Flagella (VF0051) - Motility (VFC0204)] [Helicobacter pylori 26695	Motility	79.592	1.33e-16	80.5
bin.1382	k127_40931127_length_4337_cov_7.0000_1	VFG043367	(tlpB)	membrane-bound chemoreceptor sensing pH and autoinducer-2 [Flagella (VF0051) - Motility (VFC0204)] [Helicobacter pylori 26695	Motility	73.585	7.13e-17	79
bin.1382	k127_40931127_length_4337_cov_7.0000_1	VFG043378	(cheV3)	chemotaxis coupling protein CheV3 [Flagella (VF0051) - Motility (VFC0204)] [Helicobacter pylori 26695	Motility	75.862	5.32e-21	90.9
bin.1382	k127_7528681_length_3225_cov_4.8570_1	VFG046465	(tufA)	elongation factor Tu [EF-Tu (VF0460) - Adherence (VFC0001)] [Francisella tularensis subsp. tularensis SCHU S4	Adherence	74.689	1.02e-132	377
bin.1382	k127_4236547_length_1695_cov_5.0000_2	VFG043378	(cheV3)	chemotaxis coupling protein CheV3 [Flagella (VF0051) - Motility (VFC0204)] [Helicobacter pylori 26695	Motility	74.138	1.84e-20	90.1
bin.1383	k127_9585320_length_6708_cov_6.0000_4	VFG000274	(ureG)	urease accessory protein (ureG) [Urease (VF0050) - Stress survival (VFC0282)] [Helicobacter pylori 26695	Stress survival	75.758	3.72e-111	314
bin.1384	k127_33901497_length_3034_cov_6.0000_4	VFG043318	(LPG_RS02380)	RNA polymerase factor sigma-54 [Flagella (VF0157) - Motility (VFC0204)] [Legionella pneumophila subsp. pneumophila str. Philadelphia 1	Motility	75.862	7.96e-09	45.1
bin.1384	k127_33901497_length_3034_cov_6.0000_4	VFG042736	(rpoN)	RNA polymerase factor sigma-54 [Type IV pili (VF0082) - Adherence (VFC0001)] [Pseudomonas aeruginosa PAO1	Adherence	76.923	1.34e-07	41.6
bin.1388	k127_7070018_length_6759_cov_11.7859_1	VFG046465	(tufA)	elongation factor Tu [EF-Tu (VF0460) - Adherence (VFC0001)] [Francisella tularensis subsp. tularensis SCHU S4	Adherence	71.739	1.96e-73	222
bin.1388	k127_26352358_length_2379_cov_5.0000_1	VFG002365	(gmd)	GDP-mannose 4,6-dehydratase [O-antigen (VF0392) - Immune modulation (VFC0258)] [Yersinia enterocolitica subsp. enterocolitica 8081	Immune modulation	76.132	8.32e-144	404
bin.1388	k127_26352358_length_2379_cov_5.0000_1	VFG048885	(gmd)	GDP-mannose 4,6-dehydratase [Capsule (VF0560) - Immune modulation (VFC0258)] [Klebsiella pneumoniae subsp. pneumoniae NTUH-K2044	Immune modulation	74.494	9.65e-141	397
bin.1388	k127_26352358_length_2379_cov_5.0000_1	VFG002225	(gmd)	GDP-mannose 4,6-dehydratase [LPS (VF0367) - Immune modulation (VFC0258)] [Brucella melitensis bv. 1 str. 16M	Immune modulation	73.77	5.4e-138	389
bin.1389	k127_208896_length_2480_cov_4.0000_4	VFG046465	(tufA)	elongation factor Tu [EF-Tu (VF0460) - Adherence (VFC0001)] [Francisella tularensis subsp. tularensis SCHU S4	Adherence	80.556	8.15e-16	65.1
bin.1389	k127_19881872_length_13491_cov_7.0000_4	VFG046465	(tufA)	elongation factor Tu [EF-Tu (VF0460) - Adherence (VFC0001)] [Francisella tularensis subsp. tularensis SCHU S4	Adherence	75.19	0	602
bin.1389	k127_31747218_length_3163_cov_7.0000_1	VFG011430	(acpXL)	acyl carrier protein [LPS (VF0367) - Immune modulation (VFC0258)] [Brucella melitensis bv. 1 str. 16M	Immune modulation	79.71	5.56e-33	105
bin.1390	k127_25610661_length_6009_cov_11.6948_7	VFG000274	(ureG)	urease accessory protein (ureG) [Urease (VF0050) - Stress survival (VFC0282)] [Helicobacter pylori 26695	Stress survival	78.283	4.85e-114	321
bin.1391	k127_27099080_length_4947_cov_5.9963_3	VFG001223	(pilT)	twitching motility protein PilT [Type IV pili (VF0082) - Adherence (VFC0001)] [Pseudomonas aeruginosa PAO1	Adherence	74.493	0	526
bin.1391	k127_27099080_length_4947_cov_5.9963_3	VFG000232	(pilT)	twitching motility protein PilT [Type IV pili (VF0075) - Adherence (VFC0001)] [Neisseria meningitidis MC58	Adherence	70.809	0	509
bin.1391	k127_25535974_length_3727_cov_4.0000_5	VFG010459	(pilE/pilA)	type IV pilus assembly protein, major pilin [Type IV pili (VF0155) - Adherence (VFC0001)] [Legionella pneumophila subsp. pneumophila str. Philadelphia 1	Adherence	72	1.09e-09	49.3
bin.1391	k127_24833089_length_1743_cov_4.0000_2	VFG002522	(flhA)	flagellar biosynthesis protein FlhA [Flagella (VF0430) - Motility (VFC0204)] [Burkholderia pseudomallei K96243	Motility	74.815	9.48e-60	193
bin.1391	k127_41335308_length_10023_cov_6.0000_10	VFG002513	(flgG)	flagellar basal body rod protein FlgG [Flagella (VF0430) - Motility (VFC0204)] [Burkholderia pseudomallei K96243	Motility	75.385	3.71e-143	399
bin.1391	k127_27099080_length_4947_cov_5.9963_3	VFG038464	(tapT)	twitching ATPase [Tap type IV pili (VF0475) - Adherence (VFC0001)] [Aeromonas hydrophila ML09-119	Adherence	73.314	0	526
bin.1391	k127_41335308_length_10023_cov_6.0000_2	VFG002338	(fliP)	flagellar biosynthetic protein FliP [Flagella (VF0394) - Motility (VFC0204)] [Yersinia enterocolitica subsp. enterocolitica 8081	Motility	70.968	6.45e-113	322
bin.1391	k127_41335308_length_10023_cov_6.0000_10	VFG002346	(flgG)	flagellar basal-body rod protein FlgG [Flagella (VF0394) - Motility (VFC0204)] [Yersinia enterocolitica subsp. enterocolitica 8081	Motility	77.308	6.34e-146	406
bin.1391	k127_41335308_length_10023_cov_6.0000_2	VFG002494	(fliP)	flagellar biosynthesis protein FliP [Flagella (VF0430) - Motility (VFC0204)] [Burkholderia pseudomallei K96243	Motility	70.37	1.45e-115	329
bin.1391	k127_27099080_length_4947_cov_5.9963_3	VFG050386	(pilT)	type IV pilus twitching motility protein PilT [TFP (VF1334) - Adherence (VFC0001)] [Acinetobacter baumannii ACICU	Adherence	77.391	0	542
bin.1391	k127_27099080_length_4947_cov_5.9963_3	VFG042870	(pilT)	type IV pilus twitching motility protein PilT [Type IV pili (VF0155) - Adherence (VFC0001)] [Legionella pneumophila subsp. pneumophila str. Philadelphia 1	Adherence	72.754	0	517
bin.1391	k127_2517000_length_4082_cov_6.0000_4	VFG001225	(pilG)	twitching motility protein PilG [Type IV pili (VF0082) - Adherence (VFC0001)] [Pseudomonas aeruginosa PAO1	Adherence	72.881	3.75e-62	184
bin.1391	k127_11392477_length_3278_cov_4.0000_5	VFG002531	(cheA)	chemotaxis two-component sensor kinase CheA [Flagella (VF0430) - Motility (VFC0204)] [Burkholderia pseudomallei K96243	Motility	74.545	2.67e-24	90.5
bin.1391	k127_31145858_length_13679_cov_5.0000_10	VFG002525	(cheY)	chemotaxis protein CheY [Flagella (VF0430) - Motility (VFC0204)] [Burkholderia pseudomallei K96243	Motility	76.984	2.95e-71	207
bin.1391	k127_36841259_length_5986_cov_6.0000_1	VFG046465	(tufA)	elongation factor Tu [EF-Tu (VF0460) - Adherence (VFC0001)] [Francisella tularensis subsp. tularensis SCHU S4	Adherence	71.429	2.96e-27	99.4
bin.1391	k127_31145858_length_13679_cov_5.0000_10	VFG043206	(cheY)	chemotaxis regulatory protein CheY [Flagella (VF0394) - Motility (VFC0204)] [Yersinia enterocolitica subsp. enterocolitica 8081	Motility	80.315	2.37e-71	207
bin.1391	k127_20882985_length_3328_cov_4.0000_2	VFG001855	(htpB)	Hsp60, 60K heat shock protein HtpB [Hsp60 (VF0159) - Adherence (VFC0001)] [Legionella pneumophila subsp. pneumophila str. Philadelphia 1	Adherence	72.239	1.3e-172	489
bin.1392	k127_23001_length_60911_cov_11.7615_15	VFG046465	(tufA)	elongation factor Tu [EF-Tu (VF0460) - Adherence (VFC0001)] [Francisella tularensis subsp. tularensis SCHU S4	Adherence	70.408	0	570
bin.1393	k127_12007530_length_23825_cov_32.7395_6	VFG002070	(hsiC1/vipB/tssC)	type VI secretion system tubule-forming protein VipB [HSI-1 (VF0334) - Effector delivery system (VFC0086)] [Pseudomonas aeruginosa PAO1	Effector delivery system	72.917	0	732
bin.1393	k127_12007530_length_23825_cov_32.7395_5	VFG002069	(hsiB1/vipA/tssB)	type VI secretion system tubule-forming protein VipA [HSI-1 (VF0334) - Effector delivery system (VFC0086)] [Pseudomonas aeruginosa PAO1	Effector delivery system	74.691	1.04e-88	254
bin.1393	k127_18130209_length_2713_cov_23.9698_1	VFG002076	(clpV1)	type VI secretion system AAA+ family ATPase [HSI-1 (VF0334) - Effector delivery system (VFC0086)] [Pseudomonas aeruginosa PAO1	Effector delivery system	72.851	0	650
bin.1394	k127_27855634_length_5376_cov_18.0497_6	VFG001405	(sigA/rpoV)	RNA polymerase sigma factor SigA [SigA (VF0257) - Regulation (VFC0301)] [Mycobacterium tuberculosis H37Rv	Regulation	76.923	9.63e-122	363
bin.1395	k127_11569217_length_4265_cov_7.0000_2	VFG006992	(mshC)	MSHA pilin protein MshC [MSHA pili (VF0515) - Adherence (VFC0001)] [Vibrio cholerae O1 biovar El Tor str. N16961	Adherence	70.37	2.73e-06	42.4
bin.1395	k127_11569217_length_4265_cov_7.0000_3	VFG006992	(mshC)	MSHA pilin protein MshC [MSHA pili (VF0515) - Adherence (VFC0001)] [Vibrio cholerae O1 biovar El Tor str. N16961	Adherence	70.37	2.84e-06	42.4
bin.1395	k127_34152912_length_22677_cov_9.3220_15	VFG002346	(flgG)	flagellar basal-body rod protein FlgG [Flagella (VF0394) - Motility (VFC0204)] [Yersinia enterocolitica subsp. enterocolitica 8081	Motility	70.385	2.18e-133	374
bin.1395	k127_26829206_length_4994_cov_11.0000_3	VFG002555	(wcbL)	sugar kinase [Capsule I (VF0436) - Immune modulation (VFC0258)] [Burkholderia pseudomallei K96243	Immune modulation	70.088	0	501
bin.1395	k127_16176693_length_13908_cov_12.0244_12	VFG001855	(htpB)	Hsp60, 60K heat shock protein HtpB [Hsp60 (VF0159) - Adherence (VFC0001)] [Legionella pneumophila subsp. pneumophila str. Philadelphia 1	Adherence	71.537	0	728
bin.1395	k127_43671060_length_6552_cov_6.9944_6	VFG043206	(cheY)	chemotaxis regulatory protein CheY [Flagella (VF0394) - Motility (VFC0204)] [Yersinia enterocolitica subsp. enterocolitica 8081	Motility	71.311	5.79e-62	183
bin.1395	k127_39326184_length_3721_cov_9.9850_4	VFG001246	(fliC)	B-type flagellin [Flagella (VF0273) - Motility (VFC0204)] [Pseudomonas aeruginosa PAO1	Motility	77.778	1.23e-11	53.5
bin.1395	k127_39326184_length_3721_cov_9.9850_4	VFG001854	(fliC)	flagellin [Flagella (VF0157) - Motility (VFC0204)] [Legionella pneumophila subsp. pneumophila str. Philadelphia 1	Motility	74.286	1.85e-10	50.1
bin.1395	k127_40072869_length_2215_cov_11.0000_3	VFG000331	(rfaE)	ADP-heptose synthase [LOS (VF0044) - Immune modulation (VFC0258)] [Haemophilus influenzae Rd KW20	Immune modulation	71.429	5.87e-15	62.8
bin.1395	k127_37742117_length_9022_cov_12.9919_7	VFG002556	(wcbK)	GDP sugar epimerase/dehydratase [Capsule I (VF0436) - Immune modulation (VFC0258)] [Burkholderia pseudomallei K96243	Immune modulation	79.231	2.88e-76	227
bin.1395	k127_39326184_length_3721_cov_9.9850_4	VFG002535	(fliC)	flagellin [Flagella (VF0430) - Motility (VFC0204)] [Burkholderia pseudomallei K96243	Motility	75	1.14e-10	50.8
bin.1395	k127_43456988_length_5968_cov_11.9736_2	VFG002556	(wcbK)	GDP sugar epimerase/dehydratase [Capsule I (VF0436) - Immune modulation (VFC0258)] [Burkholderia pseudomallei K96243	Immune modulation	82.114	8.4e-153	426
bin.1395	k127_18326292_length_1788_cov_4.0000_2	VFG043378	(cheV3)	chemotaxis coupling protein CheV3 [Flagella (VF0051) - Motility (VFC0204)] [Helicobacter pylori 26695	Motility	73.77	1.86e-20	90.1
bin.1395	k127_12570287_length_3933_cov_4.7052_1	VFG046465	(tufA)	elongation factor Tu [EF-Tu (VF0460) - Adherence (VFC0001)] [Francisella tularensis subsp. tularensis SCHU S4	Adherence	81.356	1.71e-28	101
bin.1395	k127_21655941_length_6881_cov_8.9849_2	VFG050443	(pilA)	pilin [TFP (VF1334) - Adherence (VFC0001)] [Acinetobacter baumannii ACICU	Adherence	75	2.5e-06	42
bin.1395	k127_33545417_length_19172_cov_9.9543_15	VFG043367	(tlpB)	membrane-bound chemoreceptor sensing pH and autoinducer-2 [Flagella (VF0051) - Motility (VFC0204)] [Helicobacter pylori 26695	Motility	79.07	2.24e-13	68.6
bin.1396	k127_22022690_length_3105_cov_7.7844_6	VFG002492	(fliN)	flagellar motor switch protein FliN [Flagella (VF0430) - Motility (VFC0204)] [Burkholderia pseudomallei K96243	Motility	97.778	2.27e-27	93.2
bin.1396	k127_22022690_length_3105_cov_7.7844_6	VFG001257	(fliN)	flagellar motor switch protein FliN [Flagella (VF0273) - Motility (VFC0204)] [Pseudomonas aeruginosa PAO1	Motility	86.047	4.84e-22	79.3
bin.1396	k127_22022690_length_3105_cov_7.7844_6	VFG002336	(fliN)	flagellar motor switch protein FliN [Flagella (VF0394) - Motility (VFC0204)] [Yersinia enterocolitica subsp. enterocolitica 8081	Motility	73.333	3.95e-21	76.6
bin.1396	k127_22022690_length_3105_cov_7.7844_6	VFG038659	(fliN)	flagellar motor switch protein FliN [Polar flagella (VF0473) - Motility (VFC0204)] [Aeromonas hydrophila ML09-119	Motility	77.273	1.9e-19	72
bin.1396	k127_22022690_length_3105_cov_7.7844_6	VFG007424	(fliN)	flagellar motor switch protein [Flagella (VF0519) - Motility (VFC0204)] [Vibrio cholerae O1 biovar El Tor str. N16961	Motility	74.419	2.64e-18	69.3
bin.1396	k127_2167606_length_2909_cov_5.4583_1	VFG002529	(tsr)	methyl-accepting chemotaxis protein I [Flagella (VF0430) - Motility (VFC0204)] [Burkholderia pseudomallei K96243	Motility	72.626	2.97e-71	227
bin.1396	k127_30653511_length_5219_cov_18.3751_6	VFG001855	(htpB)	Hsp60, 60K heat shock protein HtpB [Hsp60 (VF0159) - Adherence (VFC0001)] [Legionella pneumophila subsp. pneumophila str. Philadelphia 1	Adherence	72.917	5.83e-44	148
bin.1396	k127_31258219_length_5147_cov_16.9618_3	VFG043378	(cheV3)	chemotaxis coupling protein CheV3 [Flagella (VF0051) - Motility (VFC0204)] [Helicobacter pylori 26695	Motility	71.875	7.67e-20	90.1
bin.1396	k127_39048122_length_4014_cov_10.9830_1	VFG038464	(tapT)	twitching ATPase [Tap type IV pili (VF0475) - Adherence (VFC0001)] [Aeromonas hydrophila ML09-119	Adherence	75.472	4.54e-113	324
bin.1396	k127_39048122_length_4014_cov_10.9830_1	VFG050386	(pilT)	type IV pilus twitching motility protein PilT [TFP (VF1334) - Adherence (VFC0001)] [Acinetobacter baumannii ACICU	Adherence	76.056	2.97e-112	322
bin.1396	k127_39048122_length_4014_cov_10.9830_1	VFG001223	(pilT)	twitching motility protein PilT [Type IV pili (VF0082) - Adherence (VFC0001)] [Pseudomonas aeruginosa PAO1	Adherence	74.648	2.68e-110	317
bin.1396	k127_39048122_length_4014_cov_10.9830_1	VFG042870	(pilT)	type IV pilus twitching motility protein PilT [Type IV pili (VF0155) - Adherence (VFC0001)] [Legionella pneumophila subsp. pneumophila str. Philadelphia 1	Adherence	70.423	3.06e-104	302
bin.1396	k127_17381800_length_3707_cov_8.7941_2	VFG043206	(cheY)	chemotaxis regulatory protein CheY [Flagella (VF0394) - Motility (VFC0204)] [Yersinia enterocolitica subsp. enterocolitica 8081	Motility	73.77	3.37e-62	184
bin.1396	k127_33523505_length_3593_cov_12.1414_5	VFG002331	(fliI)	flagellum-specific ATP synthase FliI [Flagella (VF0394) - Motility (VFC0204)] [Yersinia enterocolitica subsp. enterocolitica 8081	Motility	70.909	1.64e-50	164
bin.1396	k127_40803477_length_4501_cov_17.5414_5	VFG043378	(cheV3)	chemotaxis coupling protein CheV3 [Flagella (VF0051) - Motility (VFC0204)] [Helicobacter pylori 26695	Motility	75.862	1.21e-19	88.6
bin.1396	k127_31258219_length_5147_cov_16.9618_5	VFG043378	(cheV3)	chemotaxis coupling protein CheV3 [Flagella (VF0051) - Motility (VFC0204)] [Helicobacter pylori 26695	Motility	76.596	8.8e-16	71.6
bin.1396	k127_32359546_length_10419_cov_20.4102_4	VFG045296	(LPG_RS03710)	N-acetyl sugar amidotransferase [LPS (VF0171) - Immune modulation (VFC0258)] [Legionella pneumophila subsp. pneumophila str. Philadelphia 1	Immune modulation	75.632	0	711
bin.1396	k127_35833566_length_2801_cov_23.9656_4	VFG046465	(tufA)	elongation factor Tu [EF-Tu (VF0460) - Adherence (VFC0001)] [Francisella tularensis subsp. tularensis SCHU S4	Adherence	92	5.09e-11	51.2
bin.1396	k127_33242490_length_16606_cov_16.4562_15	VFG002513	(flgG)	flagellar basal body rod protein FlgG [Flagella (VF0430) - Motility (VFC0204)] [Burkholderia pseudomallei K96243	Motility	70.455	2.69e-39	128
bin.1396	k127_32105425_length_2408_cov_15.0820_2	VFG043209	(cheD)	methyl-accepting chemotaxis protein CheD [Flagella (VF0394) - Motility (VFC0204)] [Yersinia enterocolitica subsp. enterocolitica 8081	Motility	71.782	2.77e-82	252
bin.1396	k127_32105425_length_2408_cov_15.0820_2	VFG002529	(tsr)	methyl-accepting chemotaxis protein I [Flagella (VF0430) - Motility (VFC0204)] [Burkholderia pseudomallei K96243	Motility	71.429	6.83e-83	257
bin.1396	k127_14002417_length_7309_cov_16.0000_8	VFG001300	(cap8D)	type 8 capsular polysaccharide synthesis protein Cap8D [Capsule (VF0003) - Immune modulation (VFC0258)] [Staphylococcus aureus subsp. aureus MW2	Immune modulation	70.455	4.57e-16	69.7
bin.1396	k127_36379991_length_2365_cov_7.9812_3	VFG002492	(fliN)	flagellar motor switch protein FliN [Flagella (VF0430) - Motility (VFC0204)] [Burkholderia pseudomallei K96243	Motility	74.59	7.51e-61	182
bin.1396	k127_35339084_length_2587_cov_16.1033_4	VFG002513	(flgG)	flagellar basal body rod protein FlgG [Flagella (VF0430) - Motility (VFC0204)] [Burkholderia pseudomallei K96243	Motility	70.588	8.91e-12	53.5
bin.1396	k127_35339084_length_2587_cov_16.1033_4	VFG002346	(flgG)	flagellar basal-body rod protein FlgG [Flagella (VF0394) - Motility (VFC0204)] [Yersinia enterocolitica subsp. enterocolitica 8081	Motility	94.118	5.94e-18	70.1
bin.1396	k127_32359546_length_10419_cov_20.4102_3	VFG045297	(wbuZ)	glycosyl amidation-associated protein WbuZ [LPS (VF0171) - Immune modulation (VFC0258)] [Legionella pneumophila subsp. pneumophila str. Philadelphia 1	Immune modulation	70.916	1.34e-133	374
bin.1397	k127_29059528_length_3800_cov_6.0000_1	VFG002525	(cheY)	chemotaxis protein CheY [Flagella (VF0430) - Motility (VFC0204)] [Burkholderia pseudomallei K96243	Motility	70.4	4.93e-64	188
bin.1397	k127_30382016_length_3207_cov_4.9922_4	VFG052420	(guaA)	glutamine-hydrolyzing GMP synthase [GuaA/B (VF1377) - Nutritional/Metabolic factor (VFC0272)] [Borrelia burgdorferi B31	Nutritional/Metabolic factor	74.242	7.83e-32	112
bin.1397	k127_25652953_length_5152_cov_7.0000_6	VFG043378	(cheV3)	chemotaxis coupling protein CheV3 [Flagella (VF0051) - Motility (VFC0204)] [Helicobacter pylori 26695	Motility	70.175	1.56e-16	77.8
bin.1397	k127_1481186_length_3359_cov_7.0000_4	VFG002376	(rfbG)	CDP-glucose 4,6-dehydratase [O-antigen (VF0392) - Immune modulation (VFC0258)] [Yersinia enterocolitica subsp. enterocolitica 8081	Immune modulation	71.429	7.43e-20	77.8
bin.1397	k127_29059528_length_3800_cov_6.0000_1	VFG043206	(cheY)	chemotaxis regulatory protein CheY [Flagella (VF0394) - Motility (VFC0204)] [Yersinia enterocolitica subsp. enterocolitica 8081	Motility	76.744	6.94e-70	203
bin.1397	k127_20614507_length_4187_cov_5.7416_5	VFG047708	(carB)	carbamoyl phosphate synthase large subunit [Pyrimidine biosynthesis (VF0558) - Nutritional/Metabolic factor (VFC0272)] [Francisella tularensis subsp. tularensis SCHU S4	Nutritional/Metabolic factor	73.913	0	576
bin.1397	k127_25254802_length_6479_cov_7.0000_1	VFG037028	(katA)	catalase [KatA (VF0454) - Stress survival (VFC0282)] [Neisseria meningitidis MC58	Stress survival	75.476	0	759
bin.1397	k127_39734696_length_2495_cov_6.0000_3	VFG038683	(flhA)	flagellar biosynthesis protein FlhA [Polar flagella (VF0473) - Motility (VFC0204)] [Aeromonas hydrophila ML09-119	Motility	71.545	5.23e-126	371
bin.1397	k127_39734696_length_2495_cov_6.0000_3	VFG002522	(flhA)	flagellar biosynthesis protein FlhA [Flagella (VF0430) - Motility (VFC0204)] [Burkholderia pseudomallei K96243	Motility	77.381	4.66e-131	384
bin.1397	k127_29386728_length_6065_cov_6.9616_5	VFG001855	(htpB)	Hsp60, 60K heat shock protein HtpB [Hsp60 (VF0159) - Adherence (VFC0001)] [Legionella pneumophila subsp. pneumophila str. Philadelphia 1	Adherence	75.936	1.64e-88	267
bin.1397	k127_5955215_length_2423_cov_6.0000_5	VFG046465	(tufA)	elongation factor Tu [EF-Tu (VF0460) - Adherence (VFC0001)] [Francisella tularensis subsp. tularensis SCHU S4	Adherence	84.615	2.85e-34	117
bin.1397	k127_39734696_length_2495_cov_6.0000_3	VFG002356	(flhA)	flagellar biosynthesis protein FlhA [Flagella (VF0394) - Motility (VFC0204)] [Yersinia enterocolitica subsp. enterocolitica 8081	Motility	72.764	3.23e-115	343
bin.1397	k127_44897037_length_4334_cov_5.7321_2	VFG001223	(pilT)	twitching motility protein PilT [Type IV pili (VF0082) - Adherence (VFC0001)] [Pseudomonas aeruginosa PAO1	Adherence	73.913	0	510
bin.1397	k127_44897037_length_4334_cov_5.7321_2	VFG000232	(pilT)	twitching motility protein PilT [Type IV pili (VF0075) - Adherence (VFC0001)] [Neisseria meningitidis MC58	Adherence	71.014	0	511
bin.1397	k127_44897037_length_4334_cov_5.7321_2	VFG050386	(pilT)	type IV pilus twitching motility protein PilT [TFP (VF1334) - Adherence (VFC0001)] [Acinetobacter baumannii ACICU	Adherence	73.41	0	514
bin.1397	k127_44897037_length_4334_cov_5.7321_2	VFG038464	(tapT)	twitching ATPase [Tap type IV pili (VF0475) - Adherence (VFC0001)] [Aeromonas hydrophila ML09-119	Adherence	75.294	0	520
bin.1397	k127_44897037_length_4334_cov_5.7321_2	VFG042870	(pilT)	type IV pilus twitching motility protein PilT [Type IV pili (VF0155) - Adherence (VFC0001)] [Legionella pneumophila subsp. pneumophila str. Philadelphia 1	Adherence	70.145	0	502
bin.1399	k127_39607861_length_2677_cov_28.5533_2	VFG001405	(sigA/rpoV)	RNA polymerase sigma factor SigA [SigA (VF0257) - Regulation (VFC0301)] [Mycobacterium tuberculosis H37Rv	Regulation	81.373	0	520
bin.1399	k127_19244799_length_4245_cov_20.2407_1	VFG046465	(tufA)	elongation factor Tu [EF-Tu (VF0460) - Adherence (VFC0001)] [Francisella tularensis subsp. tularensis SCHU S4	Adherence	71.537	0	589
bin.1401	k127_7300599_length_6126_cov_38.0452_1	VFG046465	(tufA)	elongation factor Tu [EF-Tu (VF0460) - Adherence (VFC0001)] [Francisella tularensis subsp. tularensis SCHU S4	Adherence	70.886	0	558
bin.1402	k127_19062918_length_4411_cov_5.9930_1	VFG000077	(clpP)	ATP-dependent Clp protease proteolytic subunit [ClpP (VF0074) - Stress survival (VFC0282)] [Listeria monocytogenes EGD-e	Stress survival	84	5.19e-10	48.1
bin.1402	k127_16661145_length_1995_cov_7.0000_1	VFG043209	(cheD)	methyl-accepting chemotaxis protein CheD [Flagella (VF0394) - Motility (VFC0204)] [Yersinia enterocolitica subsp. enterocolitica 8081	Motility	78.431	8.28e-16	76.6
bin.1405	k127_9987854_length_21152_cov_8.6767_16	VFG002365	(gmd)	GDP-mannose 4,6-dehydratase [O-antigen (VF0392) - Immune modulation (VFC0258)] [Yersinia enterocolitica subsp. enterocolitica 8081	Immune modulation	76.033	0	594
bin.1405	k127_9987854_length_21152_cov_8.6767_16	VFG002225	(gmd)	GDP-mannose 4,6-dehydratase [LPS (VF0367) - Immune modulation (VFC0258)] [Brucella melitensis bv. 1 str. 16M	Immune modulation	71.038	0	547
bin.1405	k127_5238488_length_5189_cov_6.0000_3	VFG000037	(bplB)	probable acetyltransferase [LPS (VF0033) - Immune modulation (VFC0258)] [Bordetella pertussis Tohama I	Immune modulation	71.354	6.71e-99	282
bin.1405	k127_20270573_length_7506_cov_6.9951_1	VFG000841	(hlyB)	Hemolysin B [Hemolysin (VF0207) - Exotoxin (VFC0235)] [Escherichia coli O157:H7 str. EDL933	Exotoxin	70	5.65e-14	60.5
bin.1405	k127_20270573_length_7506_cov_6.9951_1	VFG000907	(hlyB)	Hemolysin B [Alpha-Hemolysin (VF0225) - Exotoxin (VFC0235)] [Escherichia coli CFT073	Exotoxin	70	6.29e-14	60.1
bin.1405	k127_20270573_length_7506_cov_6.9951_1	VFG007023	(rtxB)	RTX toxin transporter RtxB [MARTX (VF0265) - Exotoxin (VFC0235)] [Vibrio cholerae O1 biovar El Tor str. N16961	Exotoxin	70	1.43e-13	59.3
bin.1405	k127_20270573_length_7506_cov_6.9951_1	VFG038916	(rtxB)	RTX toxin transporter, ATPase protein [RtxA (VF0482) - Exotoxin (VFC0235)] [Aeromonas hydrophila subsp. hydrophila ATCC 7966	Exotoxin	70	1.52e-12	56.2
bin.1405	k127_20270573_length_7506_cov_6.9951_1	VFG037260	(barB)	siderophore efflux system of the ABC superfamily [Acinetobactin (VF0467) - Nutritional/Metabolic factor (VFC0272)] [Acinetobacter baumannii ACICU	Nutritional/Metabolic factor	70	1.36e-12	56.6
bin.1405	k127_9987854_length_21152_cov_8.6767_16	VFG048885	(gmd)	GDP-mannose 4,6-dehydratase [Capsule (VF0560) - Immune modulation (VFC0258)] [Klebsiella pneumoniae subsp. pneumoniae NTUH-K2044	Immune modulation	76.694	0	610
bin.1405	k127_22055025_length_2208_cov_2.3772_1	VFG037720	(adeG)	cation/multidrug efflux pump [AdeFGH efflux pump (VF0504) - Biofilm (VFC0271)] [Acinetobacter baumannii ACICU	Biofilm	74.415	0	1017
bin.1405	k127_46362690_length_7133_cov_6.9949_1	VFG050386	(pilT)	type IV pilus twitching motility protein PilT [TFP (VF1334) - Adherence (VFC0001)] [Acinetobacter baumannii ACICU	Adherence	73.006	6.5e-87	255
bin.1405	k127_46362690_length_7133_cov_6.9949_1	VFG038464	(tapT)	twitching ATPase [Tap type IV pili (VF0475) - Adherence (VFC0001)] [Aeromonas hydrophila ML09-119	Adherence	74.233	4.1e-86	253
bin.1405	k127_46362690_length_7133_cov_6.9949_1	VFG001223	(pilT)	twitching motility protein PilT [Type IV pili (VF0082) - Adherence (VFC0001)] [Pseudomonas aeruginosa PAO1	Adherence	72.393	1.34e-84	249
bin.1405	k127_13157887_length_2520_cov_5.0000_1	VFG002535	(fliC)	flagellin [Flagella (VF0430) - Motility (VFC0204)] [Burkholderia pseudomallei K96243	Motility	78.378	4.2e-13	57.8
bin.1405	k127_13157887_length_2520_cov_5.0000_1	VFG001246	(fliC)	B-type flagellin [Flagella (VF0273) - Motility (VFC0204)] [Pseudomonas aeruginosa PAO1	Motility	70.27	2.47e-11	52.8
bin.1405	k127_13757402_length_12932_cov_5.3456_1	VFG002492	(fliN)	flagellar motor switch protein FliN [Flagella (VF0430) - Motility (VFC0204)] [Burkholderia pseudomallei K96243	Motility	72.727	1.19e-48	149
bin.1405	k127_20270573_length_7506_cov_6.9951_1	VFG001269	(cyaB)	cyclolysin secretion ATP-binding protein [Cya (VF0028) - Exotoxin (VFC0235)] [Bordetella pertussis Tohama I	Exotoxin	70	1.07e-12	56.6
bin.1405	k127_40465708_length_12099_cov_4.8841_1	VFG002344	(flgI)	flagellar P-ring protein precursor FlgI [Flagella (VF0394) - Motility (VFC0204)] [Yersinia enterocolitica subsp. enterocolitica 8081	Motility	72.414	1.23e-08	44.7
bin.1405	k127_8921910_length_7673_cov_6.5563_1	VFG001855	(htpB)	Hsp60, 60K heat shock protein HtpB [Hsp60 (VF0159) - Adherence (VFC0001)] [Legionella pneumophila subsp. pneumophila str. Philadelphia 1	Adherence	75.362	7.79e-104	308
bin.1405	k127_49039659_length_2521_cov_2.1395_3	VFG042870	(pilT)	type IV pilus twitching motility protein PilT [Type IV pili (VF0155) - Adherence (VFC0001)] [Legionella pneumophila subsp. pneumophila str. Philadelphia 1	Adherence	73.333	1.25e-73	221
bin.1405	k127_49039659_length_2521_cov_2.1395_3	VFG038464	(tapT)	twitching ATPase [Tap type IV pili (VF0475) - Adherence (VFC0001)] [Aeromonas hydrophila ML09-119	Adherence	71.895	1.44e-75	226
bin.1405	k127_49039659_length_2521_cov_2.1395_3	VFG001223	(pilT)	twitching motility protein PilT [Type IV pili (VF0082) - Adherence (VFC0001)] [Pseudomonas aeruginosa PAO1	Adherence	77.564	2.75e-80	238
bin.1405	k127_49039659_length_2521_cov_2.1395_3	VFG050386	(pilT)	type IV pilus twitching motility protein PilT [TFP (VF1334) - Adherence (VFC0001)] [Acinetobacter baumannii ACICU	Adherence	77.564	3.24e-82	243
bin.1405	k127_29894569_length_4055_cov_6.9908_6	VFG000080	(clpE)	ATP-dependent protease [ClpE (VF0073) - Stress survival (VFC0282)] [Listeria monocytogenes EGD-e	Stress survival	73.913	2.62e-06	39.3
bin.1405	k127_5350554_length_2926_cov_5.0000_1	VFG037720	(adeG)	cation/multidrug efflux pump [AdeFGH efflux pump (VF0504) - Biofilm (VFC0271)] [Acinetobacter baumannii ACICU	Biofilm	82.955	2.32e-38	132
bin.1405	k127_8100873_length_2788_cov_3.0000_1	VFG043367	(tlpB)	membrane-bound chemoreceptor sensing pH and autoinducer-2 [Flagella (VF0051) - Motility (VFC0204)] [Helicobacter pylori 26695	Motility	70.588	3.03e-16	73.9
bin.1405	k127_40465708_length_12099_cov_4.8841_1	VFG002515	(flgI)	flagellar P-ring protein precursor FlgI [Flagella (VF0430) - Motility (VFC0204)] [Burkholderia pseudomallei K96243	Motility	75.862	1.91e-09	47
bin.1406	k127_25729491_length_15785_cov_36.9724_15	VFG043378	(cheV3)	chemotaxis coupling protein CheV3 [Flagella (VF0051) - Motility (VFC0204)] [Helicobacter pylori 26695	Motility	74.194	7.76e-21	93.2
bin.1407	k127_13015981_length_9673_cov_23.8421_8	VFG016758	(fliQ)	flagellar biosynthetic protein FliQ [Flagella (VF0373) - Motility (VFC0204)] [Bartonella bacilliformis KC583	Motility	70.455	4.71e-40	125
bin.1407	k127_236716_length_2802_cov_26.7589_3	VFG011430	(acpXL)	acyl carrier protein [LPS (VF0367) - Immune modulation (VFC0258)] [Brucella melitensis bv. 1 str. 16M	Immune modulation	82.051	3e-41	127
bin.1407	k127_49356919_length_1813_cov_13.9537_1	VFG002364	(YE_RS15425)	GDP-L-fucose synthase [O-antigen (VF0392) - Immune modulation (VFC0258)] [Yersinia enterocolitica subsp. enterocolitica 8081	Immune modulation	94.444	7.18e-06	37
bin.1407	k127_49356919_length_1813_cov_13.9537_1	VFG048874	(KP1_RS17305)	GDP-L-fucose synthase [Capsule (VF0560) - Immune modulation (VFC0258)] [Klebsiella pneumoniae subsp. pneumoniae NTUH-K2044	Immune modulation	94.444	2.44e-06	38.5
bin.1407	k127_26207611_length_1605_cov_21.0000_2	VFG002225	(gmd)	GDP-mannose 4,6-dehydratase [LPS (VF0367) - Immune modulation (VFC0258)] [Brucella melitensis bv. 1 str. 16M	Immune modulation	75.661	5.19e-110	316
bin.1407	k127_26207611_length_1605_cov_21.0000_2	VFG048885	(gmd)	GDP-mannose 4,6-dehydratase [Capsule (VF0560) - Immune modulation (VFC0258)] [Klebsiella pneumoniae subsp. pneumoniae NTUH-K2044	Immune modulation	77.128	2.68e-110	317
bin.1407	k127_26207611_length_1605_cov_21.0000_2	VFG002365	(gmd)	GDP-mannose 4,6-dehydratase [O-antigen (VF0392) - Immune modulation (VFC0258)] [Yersinia enterocolitica subsp. enterocolitica 8081	Immune modulation	77.66	3.15e-113	325
bin.1407	k127_26207611_length_1605_cov_21.0000_2	VFG000321	(rfbD)	GDP-D-mannose dehydratase [LPS (VF0056) - Immune modulation (VFC0258)] [Helicobacter pylori 26695	Immune modulation	73.822	1.46e-102	298
bin.1408	k127_8153616_length_29809_cov_11.8841_33	VFG001855	(htpB)	Hsp60, 60K heat shock protein HtpB [Hsp60 (VF0159) - Adherence (VFC0001)] [Legionella pneumophila subsp. pneumophila str. Philadelphia 1	Adherence	74.396	1.11e-95	286
bin.1408	k127_49903664_length_4176_cov_8.9751_2	VFG007085	(epsG)	type II secretion system major pseudopilin GspG [Eps T2SS (VF0613) - Effector delivery system (VFC0086)] [Vibrio cholerae O395	Effector delivery system	76	2.16e-07	45.4
bin.1408	k127_25867868_length_2591_cov_5.5495_2	VFG001855	(htpB)	Hsp60, 60K heat shock protein HtpB [Hsp60 (VF0159) - Adherence (VFC0001)] [Legionella pneumophila subsp. pneumophila str. Philadelphia 1	Adherence	74.947	0	670
bin.1408	k127_8155854_length_68683_cov_12.9989_1	VFG046465	(tufA)	elongation factor Tu [EF-Tu (VF0460) - Adherence (VFC0001)] [Francisella tularensis subsp. tularensis SCHU S4	Adherence	82.5	4.01e-17	69.3
bin.1408	k127_145328_length_14723_cov_9.0739_1	VFG046465	(tufA)	elongation factor Tu [EF-Tu (VF0460) - Adherence (VFC0001)] [Francisella tularensis subsp. tularensis SCHU S4	Adherence	79.241	0	628
bin.1408	k127_50030961_length_3356_cov_6.0000_3	VFG002377	(rfbF)	glucose-1-phosphate cytidylyltransferase [O-antigen (VF0392) - Immune modulation (VFC0258)] [Yersinia enterocolitica subsp. enterocolitica 8081	Immune modulation	74.609	7.79e-150	416
bin.1409	k127_8227899_length_2270_cov_1.9907_3	VFG011430	(acpXL)	acyl carrier protein [LPS (VF0367) - Immune modulation (VFC0258)] [Brucella melitensis bv. 1 str. 16M	Immune modulation	87.179	2.29e-44	135
bin.1409	k127_29417348_length_1797_cov_1.4311_1	VFG046465	(tufA)	elongation factor Tu [EF-Tu (VF0460) - Adherence (VFC0001)] [Francisella tularensis subsp. tularensis SCHU S4	Adherence	75.817	2.73e-84	250
bin.1409	k127_15936376_length_5254_cov_8.7603_4	VFG001855	(htpB)	Hsp60, 60K heat shock protein HtpB [Hsp60 (VF0159) - Adherence (VFC0001)] [Legionella pneumophila subsp. pneumophila str. Philadelphia 1	Adherence	70.33	1.08e-85	260
bin.1409	k127_17854039_length_3486_cov_9.0063_2	VFG011626	(bvrR)	response regulator transcription factor [BvrR-BvrS (VF0368) - Regulation (VFC0301)] [Brucella melitensis bv. 1 str. 16M	Regulation	70.763	3.49e-116	329
bin.1410	k127_37378344_length_1715_cov_7.0000_3	VFG002222	(manCoAg)	mannose-1-phosphate guanylyltransferase [LPS (VF0367) - Immune modulation (VFC0258)] [Brucella melitensis bv. 1 str. 16M	Immune modulation	73.333	4.14e-19	75.1
bin.1410	k127_37378344_length_1715_cov_7.0000_3	VFG000133	(algA)	phosphomannose isomerase / guanosine 5'-diphospho-D-mannose pyrophosphorylase [Alginate (VF0091) - Biofilm (VFC0271)] [Pseudomonas aeruginosa PAO1	Biofilm	80.435	2.62e-21	81.6
bin.1410	k127_37378344_length_1715_cov_7.0000_3	VFG002569	(manC)	GDP-mannose pyrophosphorylase [Capsule I (VF0436) - Immune modulation (VFC0258)] [Burkholderia pseudomallei K96243	Immune modulation	86.957	1.08e-23	88.2
bin.1410	k127_37378344_length_1715_cov_7.0000_2	VFG002365	(gmd)	GDP-mannose 4,6-dehydratase [O-antigen (VF0392) - Immune modulation (VFC0258)] [Yersinia enterocolitica subsp. enterocolitica 8081	Immune modulation	76.819	0	615
bin.1410	k127_37378344_length_1715_cov_7.0000_2	VFG048885	(gmd)	GDP-mannose 4,6-dehydratase [Capsule (VF0560) - Immune modulation (VFC0258)] [Klebsiella pneumoniae subsp. pneumoniae NTUH-K2044	Immune modulation	77.273	0	630
bin.1410	k127_9363120_length_3600_cov_9.9845_2	VFG002365	(gmd)	GDP-mannose 4,6-dehydratase [O-antigen (VF0392) - Immune modulation (VFC0258)] [Yersinia enterocolitica subsp. enterocolitica 8081	Immune modulation	76.55	0	606
bin.1410	k127_36248948_length_2441_cov_4.3764_3	VFG048885	(gmd)	GDP-mannose 4,6-dehydratase [Capsule (VF0560) - Immune modulation (VFC0258)] [Klebsiella pneumoniae subsp. pneumoniae NTUH-K2044	Immune modulation	79.048	0	547
bin.1410	k127_36248948_length_2441_cov_4.3764_3	VFG002365	(gmd)	GDP-mannose 4,6-dehydratase [O-antigen (VF0392) - Immune modulation (VFC0258)] [Yersinia enterocolitica subsp. enterocolitica 8081	Immune modulation	75.316	0	528
bin.1410	k127_32204039_length_23435_cov_12.9969_24	VFG001855	(htpB)	Hsp60, 60K heat shock protein HtpB [Hsp60 (VF0159) - Adherence (VFC0001)] [Legionella pneumophila subsp. pneumophila str. Philadelphia 1	Adherence	71.714	2.32e-169	480
bin.1410	k127_762546_length_18386_cov_10.9901_17	VFG039549	(CBU_1594)	Coxiella Dot/Icm type IVB secretion system translocated effector [T4SS secreted effectors (VF0696) - Effector delivery system (VFC0086)] [Coxiella burnetii RSA 493	Effector delivery system	76.667	1.3e-09	46.6
bin.1410	k127_37378344_length_1715_cov_7.0000_3	VFG002363	(YE_RS15420)	mannose-1-phosphate guanylyltransferase/mannose-6-phosphate isomerase [O-antigen (VF0392) - Immune modulation (VFC0258)] [Yersinia enterocolitica subsp. enterocolitica 8081	Immune modulation	70	1.33e-13	59.7
bin.1410	k127_42083317_length_22581_cov_13.0000_1	VFG001855	(htpB)	Hsp60, 60K heat shock protein HtpB [Hsp60 (VF0159) - Adherence (VFC0001)] [Legionella pneumophila subsp. pneumophila str. Philadelphia 1	Adherence	73.9	1.32e-170	483
bin.1410	k127_9363120_length_3600_cov_9.9845_2	VFG048885	(gmd)	GDP-mannose 4,6-dehydratase [Capsule (VF0560) - Immune modulation (VFC0258)] [Klebsiella pneumoniae subsp. pneumoniae NTUH-K2044	Immune modulation	77.297	0	621
bin.1410	k127_37378344_length_1715_cov_7.0000_3	VFG011528	(manCcore)	mannose-1-phosphate guanylyltransferase/mannose-6-phosphate isomerase [LPS (VF0367) - Immune modulation (VFC0258)] [Brucella melitensis bv. 1 str. 16M	Immune modulation	73.333	7.28e-18	71.6
bin.1411	k127_15227241_length_3236_cov_13.2303_3	VFG001405	(sigA/rpoV)	RNA polymerase sigma factor SigA [SigA (VF0257) - Regulation (VFC0301)] [Mycobacterium tuberculosis H37Rv	Regulation	77.143	2.7e-69	224
bin.1411	k127_23313629_length_12134_cov_18.0000_1	VFG001814	(narH)	nitrate reductase subunit beta [Nitrate reductase (VF0302) - Nutritional/Metabolic factor (VFC0272)] [Mycobacterium tuberculosis H37Rv	Nutritional/Metabolic factor	72.464	1.68e-159	452
bin.1411	k127_44113305_length_2318_cov_15.0000_5	VFG001862	(katB)	catalase-peroxidase KatB [KatAB (VF0168) - Stress survival (VFC0282)] [Legionella pneumophila subsp. pneumophila str. Philadelphia 1	Stress survival	75	8.01e-41	139
bin.1411	k127_7229719_length_2479_cov_9.1667_1	VFG001862	(katB)	catalase-peroxidase KatB [KatAB (VF0168) - Stress survival (VFC0282)] [Legionella pneumophila subsp. pneumophila str. Philadelphia 1	Stress survival	77.099	1.09e-66	211
bin.1412	k127_12112213_length_2409_cov_6.0000_2	VFG002425	(pilA)	type IV fimbrial pilin protein [Type IV pili (VF0431) - Adherence (VFC0001)] [Burkholderia pseudomallei K96243	Adherence	72.973	4.02e-14	63.2
bin.1412	k127_36057100_length_1778_cov_6.0000_1	VFG001249	(fleR)	two-component response regulator [Flagella (VF0273) - Motility (VFC0204)] [Pseudomonas aeruginosa PAO1	Motility	73.75	1.55e-77	237
bin.1412	k127_12112213_length_2409_cov_6.0000_2	VFG050443	(pilA)	pilin [TFP (VF1334) - Adherence (VFC0001)] [Acinetobacter baumannii ACICU	Adherence	87.179	9.28e-09	48.5
bin.1412	k127_33707067_length_6020_cov_5.0000_8	VFG013948	(pilZ)	type 4 fimbrial biogenesis protein PilZ [Type IV pili (VF0082) - Adherence (VFC0001)] [Pseudomonas aeruginosa PAO1	Adherence	81.481	2.54e-46	141
bin.1412	k127_37936056_length_5530_cov_6.0000_7	VFG038261	(exeA)	general secretion pathway protein A [Exe T2SS (VF0478) - Effector delivery system (VFC0086)] [Aeromonas hydrophila ML09-119	Effector delivery system	76.667	1.32e-14	61.6
bin.1412	k127_19213138_length_6682_cov_7.0000_9	VFG042736	(rpoN)	RNA polymerase factor sigma-54 [Type IV pili (VF0082) - Adherence (VFC0001)] [Pseudomonas aeruginosa PAO1	Adherence	75.385	3.85e-26	96.3
bin.1412	k127_49813210_length_9894_cov_5.0000_6	VFG001225	(pilG)	twitching motility protein PilG [Type IV pili (VF0082) - Adherence (VFC0001)] [Pseudomonas aeruginosa PAO1	Adherence	79.832	2.53e-69	202
bin.1412	k127_49813210_length_9894_cov_5.0000_6	VFG050625	(pilG)	twitching motility response regulator PilG [TFP (VF1334) - Adherence (VFC0001)] [Acinetobacter baumannii ACICU	Adherence	76.23	5.47e-69	201
bin.1412	k127_10364192_length_6152_cov_6.0000_6	VFG038699	(cheY)	chemotaxis protein CheY [Polar flagella (VF0473) - Motility (VFC0204)] [Aeromonas hydrophila ML09-119	Motility	72.581	7.13e-67	196
bin.1412	k127_10364192_length_6152_cov_6.0000_6	VFG043012	(cheY)	chemotaxis protein CheY [Flagella (VF0273) - Motility (VFC0204)] [Pseudomonas aeruginosa PAO1	Motility	70.833	1.08e-63	187
bin.1412	k127_10364192_length_6152_cov_6.0000_6	VFG007568	(cheY)	chemotaxis protein CheY [Flagella (VF0519) - Motility (VFC0204)] [Vibrio cholerae O1 biovar El Tor str. N16961	Motility	70.833	1.51e-63	187
bin.1412	k127_15779652_length_6711_cov_5.9954_1	VFG046465	(tufA)	elongation factor Tu [EF-Tu (VF0460) - Adherence (VFC0001)] [Francisella tularensis subsp. tularensis SCHU S4	Adherence	78.049	1.66e-17	70.5
bin.1412	k127_12112213_length_2409_cov_6.0000_1	VFG050443	(pilA)	pilin [TFP (VF1334) - Adherence (VFC0001)] [Acinetobacter baumannii ACICU	Adherence	86.486	1.22e-07	45.1
bin.1412	k127_12112213_length_2409_cov_6.0000_1	VFG002425	(pilA)	type IV fimbrial pilin protein [Type IV pili (VF0431) - Adherence (VFC0001)] [Burkholderia pseudomallei K96243	Adherence	72.973	5.31e-14	62.4
bin.1412	k127_36057100_length_1778_cov_6.0000_1	VFG038756	(flrC)	transcriptional activator [Polar flagella (VF0473) - Motility (VFC0204)] [Aeromonas hydrophila ML09-119	Motility	70.548	3.85e-66	207
bin.1412	k127_36057100_length_1778_cov_6.0000_1	VFG043345	(fleR/flrC)	sigma 54-dependent response regulator [Flagella (VF0157) - Motility (VFC0204)] [Legionella pneumophila subsp. pneumophila str. Philadelphia 1	Motility	70.625	6.45e-74	227
bin.1412	k127_49255341_length_5545_cov_6.0000_6	VFG001257	(fliN)	flagellar motor switch protein FliN [Flagella (VF0273) - Motility (VFC0204)] [Pseudomonas aeruginosa PAO1	Motility	86.905	1.54e-48	149
bin.1412	k127_32643965_length_1606_cov_6.0000_1	VFG042736	(rpoN)	RNA polymerase factor sigma-54 [Type IV pili (VF0082) - Adherence (VFC0001)] [Pseudomonas aeruginosa PAO1	Adherence	71.154	8.5e-18	73.6
bin.1412	k127_46206911_length_3780_cov_6.0000_2	VFG038464	(tapT)	twitching ATPase [Tap type IV pili (VF0475) - Adherence (VFC0001)] [Aeromonas hydrophila ML09-119	Adherence	73.669	0	539
bin.1412	k127_46206911_length_3780_cov_6.0000_2	VFG001223	(pilT)	twitching motility protein PilT [Type IV pili (VF0082) - Adherence (VFC0001)] [Pseudomonas aeruginosa PAO1	Adherence	74.709	0	552
bin.1412	k127_46206911_length_3780_cov_6.0000_2	VFG050386	(pilT)	type IV pilus twitching motility protein PilT [TFP (VF1334) - Adherence (VFC0001)] [Acinetobacter baumannii ACICU	Adherence	74.419	0	545
bin.1412	k127_46206911_length_3780_cov_6.0000_2	VFG042870	(pilT)	type IV pilus twitching motility protein PilT [Type IV pili (VF0155) - Adherence (VFC0001)] [Legionella pneumophila subsp. pneumophila str. Philadelphia 1	Adherence	71.221	0	518
bin.1415	k127_42979476_length_6440_cov_12.1546_6	VFG043361	(motB)	flagellar motor protein MotB [Flagella (VF0157) - Motility (VFC0204)] [Legionella pneumophila subsp. pneumophila str. Philadelphia 1	Motility	80.769	1.53e-12	55.8
bin.1415	k127_42979476_length_6440_cov_12.1546_6	VFG043212	(motB)	flagellar motor protein MotB [Flagella (VF0394) - Motility (VFC0204)] [Yersinia enterocolitica subsp. enterocolitica 8081	Motility	75	1.98e-12	55.5
bin.1415	k127_42979476_length_6440_cov_12.1546_6	VFG038890	(lafU)	LafU, chemotaxis protein [Lateral flagella (VF0474) - Motility (VFC0204)] [Aeromonas salmonicida subsp. salmonicida A449	Motility	75.862	4.72e-12	54.3
bin.1415	k127_42979476_length_6440_cov_12.1546_6	VFG002533	(motB)	flagellar motor protein MotB [Flagella (VF0430) - Motility (VFC0204)] [Burkholderia pseudomallei K96243	Motility	76.923	3.32e-11	52
bin.1415	k127_42979476_length_6440_cov_12.1546_6	VFG016765	(motB)	flagellar motor protein MotB [Flagella (VF0373) - Motility (VFC0204)] [Bartonella bacilliformis KC583	Motility	73.077	2.74e-10	49.3
bin.1416	k127_43216588_length_3361_cov_19.9137_4	VFG037118	(recN)	DNA repair protein RecN [RecN (VF0457) - Stress survival (VFC0282)] [Neisseria meningitidis MC58	Stress survival	72.973	6.3e-14	60.1
bin.1416	k127_210838_length_5076_cov_19.5765_9	VFG037720	(adeG)	cation/multidrug efflux pump [AdeFGH efflux pump (VF0504) - Biofilm (VFC0271)] [Acinetobacter baumannii ACICU	Biofilm	72.727	3.49e-06	37.4
bin.1416	k127_25763888_length_4194_cov_23.0020_2	VFG001855	(htpB)	Hsp60, 60K heat shock protein HtpB [Hsp60 (VF0159) - Adherence (VFC0001)] [Legionella pneumophila subsp. pneumophila str. Philadelphia 1	Adherence	73.295	0	751
bin.1417	k127_48915043_length_1516_cov_4.0000_2	VFG002190	(cpsA/uppS)	undecaprenyl diphosphate synthase [Capsule (VF0361) - Immune modulation (VFC0258)] [Enterococcus faecalis V583	Immune modulation	75	1.48e-06	38.9
bin.1417	k127_50294480_length_2508_cov_4.9072_4	VFG052419	(guaB)	inosine-5'-monophosphate dehydrogenase [GuaA/B (VF1377) - Nutritional/Metabolic factor (VFC0272)] [Borrelia burgdorferi B31	Nutritional/Metabolic factor	76.923	5.2e-13	65.1
bin.1418	k127_6953944_length_1894_cov_3.0000_1	VFG048885	(gmd)	GDP-mannose 4,6-dehydratase [Capsule (VF0560) - Immune modulation (VFC0258)] [Klebsiella pneumoniae subsp. pneumoniae NTUH-K2044	Immune modulation	82.911	6.57e-103	297
bin.1418	k127_6953944_length_1894_cov_3.0000_1	VFG002365	(gmd)	GDP-mannose 4,6-dehydratase [O-antigen (VF0392) - Immune modulation (VFC0258)] [Yersinia enterocolitica subsp. enterocolitica 8081	Immune modulation	75.796	6.26e-92	269
bin.1418	k127_42610830_length_1642_cov_2.8891_2	VFG046465	(tufA)	elongation factor Tu [EF-Tu (VF0460) - Adherence (VFC0001)] [Francisella tularensis subsp. tularensis SCHU S4	Adherence	86.429	2.19e-88	260
bin.1418	k127_6953944_length_1894_cov_3.0000_1	VFG002225	(gmd)	GDP-mannose 4,6-dehydratase [LPS (VF0367) - Immune modulation (VFC0258)] [Brucella melitensis bv. 1 str. 16M	Immune modulation	76.296	1.09e-76	230
bin.1418	k127_10106050_length_2483_cov_3.9924_1	VFG014103	(wbpE)	UDP-2-acetamido-2-deoxy-3-oxo-D-glucuronate aminotransferase [LPS (VF0085) - Immune modulation (VFC0258)] [Pseudomonas aeruginosa PAO1	Immune modulation	83.505	2.01e-54	170
bin.1418	k127_10106050_length_2483_cov_3.9924_2	VFG000037	(bplB)	probable acetyltransferase [LPS (VF0033) - Immune modulation (VFC0258)] [Bordetella pertussis Tohama I	Immune modulation	75.936	3.51e-105	297
bin.1418	k127_10106050_length_2483_cov_3.9924_3	VFG000038	(bplA)	probable oxidoreductase [LPS (VF0033) - Immune modulation (VFC0258)] [Bordetella pertussis Tohama I	Immune modulation	70.94	0	531
bin.1418	k127_41952704_length_2323_cov_4.0000_3	VFG001867	(sodB)	superoxide dismutase [SodB (VF0169) - Stress survival (VFC0282)] [Legionella pneumophila subsp. pneumophila str. Philadelphia 1	Stress survival	74.51	1.6e-22	81.6
bin.1418	k127_41983160_length_2913_cov_4.0000_4	VFG001855	(htpB)	Hsp60, 60K heat shock protein HtpB [Hsp60 (VF0159) - Adherence (VFC0001)] [Legionella pneumophila subsp. pneumophila str. Philadelphia 1	Adherence	71.186	6.91e-72	223
bin.1418	k127_31079360_length_2725_cov_4.9392_1	VFG047039	(wbtL)	glucose-1-phosphate thymidylyltransferase [LPS (VF0542) - Immune modulation (VFC0258)] [Francisella tularensis subsp. tularensis SCHU S4	Immune modulation	70.833	6.66e-45	144
bin.1419	k127_3468431_length_1093309_cov_24.6959_450	VFG046465	(tufA)	elongation factor Tu [EF-Tu (VF0460) - Adherence (VFC0001)] [Francisella tularensis subsp. tularensis SCHU S4	Adherence	73.165	0	574
bin.1419	k127_43320111_length_46604_cov_29.9963_35	VFG011430	(acpXL)	acyl carrier protein [LPS (VF0367) - Immune modulation (VFC0258)] [Brucella melitensis bv. 1 str. 16M	Immune modulation	78.378	2.31e-35	112
bin.1420	k127_9895533_length_4101_cov_14.6210_7	VFG001855	(htpB)	Hsp60, 60K heat shock protein HtpB [Hsp60 (VF0159) - Adherence (VFC0001)] [Legionella pneumophila subsp. pneumophila str. Philadelphia 1	Adherence	75.862	1.2e-09	48.5
bin.1421	k127_9611941_length_5350_cov_12.0000_1	VFG046465	(tufA)	elongation factor Tu [EF-Tu (VF0460) - Adherence (VFC0001)] [Francisella tularensis subsp. tularensis SCHU S4	Adherence	71.831	3.57e-68	208
bin.1422	k127_36141995_length_1731_cov_11.5474_1	VFG001862	(katB)	catalase-peroxidase KatB [KatAB (VF0168) - Stress survival (VFC0282)] [Legionella pneumophila subsp. pneumophila str. Philadelphia 1	Stress survival	70.833	5e-08	42.4
bin.1422	k127_46605828_length_24418_cov_12.2400_1	VFG046465	(tufA)	elongation factor Tu [EF-Tu (VF0460) - Adherence (VFC0001)] [Francisella tularensis subsp. tularensis SCHU S4	Adherence	87.349	1.2e-96	282
bin.1422	k127_13098999_length_16017_cov_10.9436_12	VFG043206	(cheY)	chemotaxis regulatory protein CheY [Flagella (VF0394) - Motility (VFC0204)] [Yersinia enterocolitica subsp. enterocolitica 8081	Motility	83.465	1.53e-76	220
bin.1422	k127_13098999_length_16017_cov_10.9436_12	VFG002525	(cheY)	chemotaxis protein CheY [Flagella (VF0430) - Motility (VFC0204)] [Burkholderia pseudomallei K96243	Motility	77.6	3.5e-70	204
bin.1422	k127_40656759_length_12771_cov_12.0000_13	VFG001223	(pilT)	twitching motility protein PilT [Type IV pili (VF0082) - Adherence (VFC0001)] [Pseudomonas aeruginosa PAO1	Adherence	75.652	0	535
bin.1422	k127_40656759_length_12771_cov_12.0000_13	VFG038464	(tapT)	twitching ATPase [Tap type IV pili (VF0475) - Adherence (VFC0001)] [Aeromonas hydrophila ML09-119	Adherence	73.977	0	514
bin.1422	k127_40656759_length_12771_cov_12.0000_13	VFG042870	(pilT)	type IV pilus twitching motility protein PilT [Type IV pili (VF0155) - Adherence (VFC0001)] [Legionella pneumophila subsp. pneumophila str. Philadelphia 1	Adherence	72.861	0	508
bin.1422	k127_20875366_length_9188_cov_10.6921_1	VFG002531	(cheA)	chemotaxis two-component sensor kinase CheA [Flagella (VF0430) - Motility (VFC0204)] [Burkholderia pseudomallei K96243	Motility	70.144	4.24e-131	396
bin.1422	k127_9260937_length_1648_cov_7.9895_3	VFG002346	(flgG)	flagellar basal-body rod protein FlgG [Flagella (VF0394) - Motility (VFC0204)] [Yersinia enterocolitica subsp. enterocolitica 8081	Motility	80.851	5.64e-22	81.6
bin.1422	k127_9260937_length_1648_cov_7.9895_3	VFG002513	(flgG)	flagellar basal body rod protein FlgG [Flagella (VF0430) - Motility (VFC0204)] [Burkholderia pseudomallei K96243	Motility	76.596	6.58e-21	79
bin.1422	k127_4787475_length_57848_cov_11.4357_49	VFG001855	(htpB)	Hsp60, 60K heat shock protein HtpB [Hsp60 (VF0159) - Adherence (VFC0001)] [Legionella pneumophila subsp. pneumophila str. Philadelphia 1	Adherence	73.674	0	757
bin.1422	k127_40656759_length_12771_cov_12.0000_13	VFG050386	(pilT)	type IV pilus twitching motility protein PilT [TFP (VF1334) - Adherence (VFC0001)] [Acinetobacter baumannii ACICU	Adherence	75.652	0	525
bin.1423	k127_10444763_length_2059_cov_6.6253_3	VFG048885	(gmd)	GDP-mannose 4,6-dehydratase [Capsule (VF0560) - Immune modulation (VFC0258)] [Klebsiella pneumoniae subsp. pneumoniae NTUH-K2044	Immune modulation	73.239	7.17e-33	113
bin.1423	k127_6712191_length_1642_cov_4.9769_1	VFG002070	(hsiC1/vipB/tssC)	type VI secretion system tubule-forming protein VipB [HSI-1 (VF0334) - Effector delivery system (VFC0086)] [Pseudomonas aeruginosa PAO1	Effector delivery system	77.391	0	755
bin.1423	k127_25664147_length_6792_cov_8.9928_1	VFG002069	(hsiB1/vipA/tssB)	type VI secretion system tubule-forming protein VipA [HSI-1 (VF0334) - Effector delivery system (VFC0086)] [Pseudomonas aeruginosa PAO1	Effector delivery system	80.864	3.11e-97	276
bin.1423	k127_6712191_length_1642_cov_4.9769_1	VFG041098	(STM0274)	EvpB family type VI secretion protein [SCI (Salmonella centrisome island)/SPI-6 T6SS (VF0974) - Effector delivery system (VFC0086)] [Salmonella enterica subsp. enterica serovar Typhimurium str. LT2	Effector delivery system	72.017	0	706
bin.1423	k127_10444763_length_2059_cov_6.6253_3	VFG002365	(gmd)	GDP-mannose 4,6-dehydratase [O-antigen (VF0392) - Immune modulation (VFC0258)] [Yersinia enterocolitica subsp. enterocolitica 8081	Immune modulation	74.627	4.12e-31	108
bin.1425	k127_16374321_length_5812_cov_8.8595_4	VFG046465	(tufA)	elongation factor Tu [EF-Tu (VF0460) - Adherence (VFC0001)] [Francisella tularensis subsp. tularensis SCHU S4	Adherence	74.555	0	601
bin.1426	k127_31287867_length_21612_cov_22.0000_8	VFG001405	(sigA/rpoV)	RNA polymerase sigma factor SigA [SigA (VF0257) - Regulation (VFC0301)] [Mycobacterium tuberculosis H37Rv	Regulation	81.046	0	525
bin.1428	k127_540128_length_2908_cov_4.0000_2	VFG046465	(tufA)	elongation factor Tu [EF-Tu (VF0460) - Adherence (VFC0001)] [Francisella tularensis subsp. tularensis SCHU S4	Adherence	74.555	0	597
bin.1428	k127_28926732_length_6278_cov_6.0000_2	VFG011430	(acpXL)	acyl carrier protein [LPS (VF0367) - Immune modulation (VFC0258)] [Brucella melitensis bv. 1 str. 16M	Immune modulation	70.588	8.13e-28	93.2
bin.1428	k127_36413948_length_2091_cov_6.0000_3	VFG016463	(p97)	protein p97; cilium adhesin [P97/P102 paralog family (VF0426) - Adherence (VFC0001)] [Mycoplasma hyopneumoniae 232	Adherence	71.429	1.13e-06	47
bin.1429	k127_38670257_length_2367_cov_8.0000_1	VFG047708	(carB)	carbamoyl phosphate synthase large subunit [Pyrimidine biosynthesis (VF0558) - Nutritional/Metabolic factor (VFC0272)] [Francisella tularensis subsp. tularensis SCHU S4	Nutritional/Metabolic factor	70.833	0	607
bin.1429	k127_44326986_length_2872_cov_2.9628_2	VFG011430	(acpXL)	acyl carrier protein [LPS (VF0367) - Immune modulation (VFC0258)] [Brucella melitensis bv. 1 str. 16M	Immune modulation	80.822	1.45e-35	112
bin.1429	k127_45339897_length_8745_cov_3.9065_6	VFG050114	(cesB)	Cereulide synthetase B, CesB [Cereulide (VF0583) - Exotoxin (VFC0235)] [Bacillus cereus AH187	Exotoxin	74.074	7.94e-07	49.3
bin.1429	k127_2572768_length_3768_cov_6.9901_1	VFG002045	(bvgS)	virulence factors two-component system sensor histidine kinase BvgS [BvgAS (VF0336) - Regulation (VFC0301)] [Bordetella pertussis Tohama I	Regulation	70.968	1.3e-07	50.1
bin.1430	k127_3691310_length_19737_cov_12.0000_7	VFG000037	(bplB)	probable acetyltransferase [LPS (VF0033) - Immune modulation (VFC0258)] [Bordetella pertussis Tohama I	Immune modulation	70.27	4.3e-100	285
bin.1430	k127_36276398_length_7107_cov_9.9845_7	VFG001855	(htpB)	Hsp60, 60K heat shock protein HtpB [Hsp60 (VF0159) - Adherence (VFC0001)] [Legionella pneumophila subsp. pneumophila str. Philadelphia 1	Adherence	75.048	0	755
bin.1430	k127_3691310_length_19737_cov_12.0000_6	VFG000036	(bplC)	lipopolysaccharide biosynthesis protein [LPS (VF0033) - Immune modulation (VFC0258)] [Bordetella pertussis Tohama I	Immune modulation	70.685	0	525
bin.1430	k127_3691310_length_19737_cov_12.0000_7	VFG014102	(wbpD)	UDP-2-acetamido-3-amino-2, 3-dideoxy-D-glucuronate N-acetyltransferase [LPS (VF0085) - Immune modulation (VFC0258)] [Pseudomonas aeruginosa PAO1	Immune modulation	75.532	1.82e-105	298
bin.1430	k127_3691310_length_19737_cov_12.0000_20	VFG047039	(wbtL)	glucose-1-phosphate thymidylyltransferase [LPS (VF0542) - Immune modulation (VFC0258)] [Francisella tularensis subsp. tularensis SCHU S4	Immune modulation	71.831	6.95e-31	107
bin.1432	k127_41742592_length_4548_cov_5.3841_1	VFG012095	(groEL)	chaperonin GroEL [GroEL (VF0594) - Adherence (VFC0001)] [Clostridium difficile 630	Adherence	70.526	5.71e-41	138
bin.1432	k127_21822634_length_9648_cov_7.0000_6	VFG000221	(pilE)	Type IV pilus major pilin subunit PilE [Type IV pili (VF0075) - Adherence (VFC0001)] [Neisseria meningitidis MC58	Adherence	75	9.52e-07	39.7
bin.1432	k127_10879260_length_3490_cov_6.5459_2	VFG000221	(pilE)	Type IV pilus major pilin subunit PilE [Type IV pili (VF0075) - Adherence (VFC0001)] [Neisseria meningitidis MC58	Adherence	73.077	2.85e-06	43.9
bin.1432	k127_39413819_length_2477_cov_5.9506_3	VFG037100	(msrA/B(pilB))	trifunctional thioredoxin/methionine sulfoxide reductase A/B protein [MsrAB (VF0456) - Stress survival (VFC0282)] [Neisseria meningitidis MC58	Stress survival	72.222	6.06e-12	55.5
bin.1433	k127_41839663_length_248521_cov_35.9992_248	VFG046465	(tufA)	elongation factor Tu [EF-Tu (VF0460) - Adherence (VFC0001)] [Francisella tularensis subsp. tularensis SCHU S4	Adherence	93.939	7.73e-17	68.2
bin.1433	k127_5264903_length_14976_cov_38.9693_13	VFG046465	(tufA)	elongation factor Tu [EF-Tu (VF0460) - Adherence (VFC0001)] [Francisella tularensis subsp. tularensis SCHU S4	Adherence	93.939	7.73e-17	68.2
bin.1434	k127_11600565_length_3744_cov_10.9668_4	VFG000077	(clpP)	ATP-dependent Clp protease proteolytic subunit [ClpP (VF0074) - Stress survival (VFC0282)] [Listeria monocytogenes EGD-e	Stress survival	80.645	3.7e-13	57
bin.1434	k127_48468622_length_5921_cov_10.9896_1	VFG016005	(pvdO)	pyoverdine biosynthesis protein PvdO [Pyoverdine (VF0094) - Nutritional/Metabolic factor (VFC0272)] [Pseudomonas aeruginosa PAO1	Nutritional/Metabolic factor	70.37	1.92e-06	44.3
bin.1434	k127_16635412_length_4547_cov_15.0000_2	VFG043378	(cheV3)	chemotaxis coupling protein CheV3 [Flagella (VF0051) - Motility (VFC0204)] [Helicobacter pylori 26695	Motility	70.69	7.66e-19	86.3
bin.1435	k127_294314_length_3209_cov_21.9591_5	VFG001854	(fliC)	flagellin [Flagella (VF0157) - Motility (VFC0204)] [Legionella pneumophila subsp. pneumophila str. Philadelphia 1	Motility	84	3.33e-08	43.1
bin.1435	k127_294314_length_3209_cov_21.9591_5	VFG002322	(fliC)	flagellin [Flagella (VF0394) - Motility (VFC0204)] [Yersinia enterocolitica subsp. enterocolitica 8081	Motility	73.077	4.04e-07	40
bin.1435	k127_294314_length_3209_cov_21.9591_5	VFG002323	(fliC)	flagellin [Flagella (VF0394) - Motility (VFC0204)] [Yersinia enterocolitica subsp. enterocolitica 8081	Motility	73.077	4.24e-07	40
bin.1435	k127_294314_length_3209_cov_21.9591_5	VFG002321	(fliC)	flagellin [Flagella (VF0394) - Motility (VFC0204)] [Yersinia enterocolitica subsp. enterocolitica 8081	Motility	73.077	4.72e-07	40
bin.1435	k127_40488479_length_4102_cov_22.9197_3	VFG001855	(htpB)	Hsp60, 60K heat shock protein HtpB [Hsp60 (VF0159) - Adherence (VFC0001)] [Legionella pneumophila subsp. pneumophila str. Philadelphia 1	Adherence	73.558	0	603
bin.1435	k127_20478755_length_3623_cov_11.9150_3	VFG002346	(flgG)	flagellar basal-body rod protein FlgG [Flagella (VF0394) - Motility (VFC0204)] [Yersinia enterocolitica subsp. enterocolitica 8081	Motility	76.538	6.35e-147	409
bin.1435	k127_20478755_length_3623_cov_11.9150_3	VFG002513	(flgG)	flagellar basal body rod protein FlgG [Flagella (VF0430) - Motility (VFC0204)] [Burkholderia pseudomallei K96243	Motility	70	5.95e-131	368
bin.1435	k127_44078200_length_6343_cov_26.6937_12	VFG046465	(tufA)	elongation factor Tu [EF-Tu (VF0460) - Adherence (VFC0001)] [Francisella tularensis subsp. tularensis SCHU S4	Adherence	75.244	2.68e-164	460
bin.1435	k127_46376322_length_2355_cov_26.3312_4	VFG000133	(algA)	phosphomannose isomerase / guanosine 5'-diphospho-D-mannose pyrophosphorylase [Alginate (VF0091) - Biofilm (VFC0271)] [Pseudomonas aeruginosa PAO1	Biofilm	72.414	9.41e-11	50.8
bin.1435	k127_294314_length_3209_cov_21.9591_5	VFG001246	(fliC)	B-type flagellin [Flagella (VF0273) - Motility (VFC0204)] [Pseudomonas aeruginosa PAO1	Motility	73.077	2.39e-07	40.8
bin.1435	k127_33620145_length_6827_cov_32.5822_5	VFG001225	(pilG)	twitching motility protein PilG [Type IV pili (VF0082) - Adherence (VFC0001)] [Pseudomonas aeruginosa PAO1	Adherence	70.588	2.04e-59	177
bin.1435	k127_32651713_length_1740_cov_10.5344_1	VFG050386	(pilT)	type IV pilus twitching motility protein PilT [TFP (VF1334) - Adherence (VFC0001)] [Acinetobacter baumannii ACICU	Adherence	75.362	0	533
bin.1435	k127_33567529_length_16739_cov_36.9083_1	VFG046465	(tufA)	elongation factor Tu [EF-Tu (VF0460) - Adherence (VFC0001)] [Francisella tularensis subsp. tularensis SCHU S4	Adherence	75.824	1.17e-141	401
bin.1435	k127_7556187_length_1598_cov_15.4011_1	VFG037720	(adeG)	cation/multidrug efflux pump [AdeFGH efflux pump (VF0504) - Biofilm (VFC0271)] [Acinetobacter baumannii ACICU	Biofilm	70.455	1.93e-99	309
bin.1435	k127_46376322_length_2355_cov_26.3312_4	VFG002569	(manC)	GDP-mannose pyrophosphorylase [Capsule I (VF0436) - Immune modulation (VFC0258)] [Burkholderia pseudomallei K96243	Immune modulation	70.968	1.29e-11	53.5
bin.1435	k127_32651713_length_1740_cov_10.5344_1	VFG001223	(pilT)	twitching motility protein PilT [Type IV pili (VF0082) - Adherence (VFC0001)] [Pseudomonas aeruginosa PAO1	Adherence	73.913	0	518
bin.1435	k127_32651713_length_1740_cov_10.5344_1	VFG038464	(tapT)	twitching ATPase [Tap type IV pili (VF0475) - Adherence (VFC0001)] [Aeromonas hydrophila ML09-119	Adherence	75.073	0	530
bin.1435	k127_32651713_length_1740_cov_10.5344_1	VFG042870	(pilT)	type IV pilus twitching motility protein PilT [Type IV pili (VF0155) - Adherence (VFC0001)] [Legionella pneumophila subsp. pneumophila str. Philadelphia 1	Adherence	70.435	1.69e-180	501
bin.1436	k127_7605071_length_1823_cov_3.0000_2	VFG038464	(tapT)	twitching ATPase [Tap type IV pili (VF0475) - Adherence (VFC0001)] [Aeromonas hydrophila ML09-119	Adherence	74.803	1.62e-63	194
bin.1436	k127_7605071_length_1823_cov_3.0000_2	VFG050386	(pilT)	type IV pilus twitching motility protein PilT [TFP (VF1334) - Adherence (VFC0001)] [Acinetobacter baumannii ACICU	Adherence	80.769	1.36e-69	210
bin.1436	k127_7605071_length_1823_cov_3.0000_2	VFG001223	(pilT)	twitching motility protein PilT [Type IV pili (VF0082) - Adherence (VFC0001)] [Pseudomonas aeruginosa PAO1	Adherence	84.615	2.97e-75	224
bin.1436	k127_37643543_length_7088_cov_7.0000_1	VFG007556	(cheA)	chemotaxis protein CheA [Flagella (VF0519) - Motility (VFC0204)] [Vibrio cholerae O1 biovar El Tor str. N16961	Motility	71.39	0	531
bin.1436	k127_37643543_length_7088_cov_7.0000_1	VFG038707	(cheA-2)	chemotaxis protein CheA [Polar flagella (VF0473) - Motility (VFC0204)] [Aeromonas hydrophila ML09-119	Motility	72.752	0	545
bin.1436	k127_6127260_length_5165_cov_6.9929_4	VFG038699	(cheY)	chemotaxis protein CheY [Polar flagella (VF0473) - Motility (VFC0204)] [Aeromonas hydrophila ML09-119	Motility	86.992	4.42e-78	224
bin.1436	k127_9369271_length_4550_cov_7.0000_5	VFG013948	(pilZ)	type 4 fimbrial biogenesis protein PilZ [Type IV pili (VF0082) - Adherence (VFC0001)] [Pseudomonas aeruginosa PAO1	Adherence	81.356	1.31e-68	199
bin.1436	k127_20333223_length_9176_cov_8.8592_1	VFG001228	(pilJ)	twitching motility protein PilJ [Type IV pili (VF0082) - Adherence (VFC0001)] [Pseudomonas aeruginosa PAO1	Adherence	88.288	6.71e-60	193
bin.1436	k127_46136960_length_5708_cov_10.9785_1	VFG001855	(htpB)	Hsp60, 60K heat shock protein HtpB [Hsp60 (VF0159) - Adherence (VFC0001)] [Legionella pneumophila subsp. pneumophila str. Philadelphia 1	Adherence	72.986	4.3e-102	303
bin.1436	k127_17305037_length_20617_cov_8.8754_19	VFG042734	(vfr)	cAMP-regulatory protein [Type IV pili (VF0082) - Adherence (VFC0001)] [Pseudomonas aeruginosa PAO1	Adherence	76.636	5.53e-124	347
bin.1436	k127_6127260_length_5165_cov_6.9929_4	VFG007568	(cheY)	chemotaxis protein CheY [Flagella (VF0519) - Motility (VFC0204)] [Vibrio cholerae O1 biovar El Tor str. N16961	Motility	83.607	1.52e-74	214
bin.1436	k127_29842501_length_3190_cov_9.9824_2	VFG013465	(kdsA)	2-dehydro-3-deoxyphosphooctonate aldolase [LOS (VF0044) - Immune modulation (VFC0258)] [Haemophilus influenzae Rd KW20	Immune modulation	78.648	7.6e-170	469
bin.1436	k127_7605071_length_1823_cov_3.0000_2	VFG042870	(pilT)	type IV pilus twitching motility protein PilT [Type IV pili (VF0155) - Adherence (VFC0001)] [Legionella pneumophila subsp. pneumophila str. Philadelphia 1	Adherence	70.968	5.63e-58	180
bin.1436	k127_37643543_length_7088_cov_7.0000_1	VFG043014	(PA1458)	two-component sensor [Flagella (VF0273) - Motility (VFC0204)] [Pseudomonas aeruginosa PAO1	Motility	76.839	0	576
bin.1436	k127_24681257_length_12347_cov_8.9961_1	VFG001855	(htpB)	Hsp60, 60K heat shock protein HtpB [Hsp60 (VF0159) - Adherence (VFC0001)] [Legionella pneumophila subsp. pneumophila str. Philadelphia 1	Adherence	75.783	0	543
bin.1436	k127_3311639_length_11060_cov_8.9956_7	VFG001256	(fliM)	flagellar motor switch protein FliM [Flagella (VF0273) - Motility (VFC0204)] [Pseudomonas aeruginosa PAO1	Motility	76.25	1.18e-178	494
bin.1436	k127_24705293_length_8784_cov_7.9951_4	VFG001230	(fimV)	a polar peptidoglycan-binding protein involved in type IV pilus assembly [Type IV pili (VF0082) - Adherence (VFC0001)] [Pseudomonas aeruginosa PAO1	Adherence	75.51	1.06e-14	75.9
bin.1436	k127_50366028_length_45992_cov_15.9297_15	VFG002225	(gmd)	GDP-mannose 4,6-dehydratase [LPS (VF0367) - Immune modulation (VFC0258)] [Brucella melitensis bv. 1 str. 16M	Immune modulation	70.3	0	538
bin.1436	k127_50366028_length_45992_cov_15.9297_15	VFG048885	(gmd)	GDP-mannose 4,6-dehydratase [Capsule (VF0560) - Immune modulation (VFC0258)] [Klebsiella pneumoniae subsp. pneumoniae NTUH-K2044	Immune modulation	70.241	0	558
bin.1436	k127_50366028_length_45992_cov_15.9297_15	VFG002365	(gmd)	GDP-mannose 4,6-dehydratase [O-antigen (VF0392) - Immune modulation (VFC0258)] [Yersinia enterocolitica subsp. enterocolitica 8081	Immune modulation	70.241	0	566
bin.1436	k127_35431166_length_7183_cov_9.9847_7	VFG050625	(pilG)	twitching motility response regulator PilG [TFP (VF1334) - Adherence (VFC0001)] [Acinetobacter baumannii ACICU	Adherence	76.8	1.95e-72	209
bin.1436	k127_35431166_length_7183_cov_9.9847_7	VFG001225	(pilG)	twitching motility protein PilG [Type IV pili (VF0082) - Adherence (VFC0001)] [Pseudomonas aeruginosa PAO1	Adherence	85.039	1.37e-76	220
bin.1436	k127_35431166_length_7183_cov_9.9847_1	VFG050400	(pilU)	PilT/PilU family type 4a pilus ATPase [TFP (VF1334) - Adherence (VFC0001)] [Acinetobacter baumannii ACICU	Adherence	71.429	1.22e-11	55.1
bin.1436	k127_27085340_length_3405_cov_6.0000_3	VFG001224	(pilU)	twitching motility protein PilU [Type IV pili (VF0082) - Adherence (VFC0001)] [Pseudomonas aeruginosa PAO1	Adherence	75	1.94e-41	138
bin.1436	k127_18564212_length_14421_cov_9.6712_11	VFG047708	(carB)	carbamoyl phosphate synthase large subunit [Pyrimidine biosynthesis (VF0558) - Nutritional/Metabolic factor (VFC0272)] [Francisella tularensis subsp. tularensis SCHU S4	Nutritional/Metabolic factor	70.769	8.8e-131	394
bin.1436	k127_40298245_length_12731_cov_9.0000_7	VFG000477	(rpoS)	RNA polymerase sigma factor RpoS [RpoS (VF0112) - Regulation (VFC0301)] [Salmonella enterica subsp. enterica serovar Typhimurium str. LT2	Regulation	73.913	1.76e-150	424
bin.1436	k127_40298245_length_12731_cov_9.0000_7	VFG043648	(rpoS)	RNA polymerase sigma factor RpoS [Type IV pili (VF0082) - Adherence (VFC0001)] [Pseudomonas aeruginosa PAO1	Adherence	72.107	1.5e-170	474
bin.1436	k127_18310259_length_8172_cov_9.0000_4	VFG007544	(cheW)	purine-binding chemotaxis protein CheW [Flagella (VF0519) - Motility (VFC0204)] [Vibrio cholerae O1 biovar El Tor str. N16961	Motility	73.548	2.65e-81	235
bin.1436	k127_18310259_length_8172_cov_9.0000_4	VFG043016	(PA1464)	purine-binding chemotaxis protein [Flagella (VF0273) - Motility (VFC0204)] [Pseudomonas aeruginosa PAO1	Motility	81.046	8.77e-92	261
bin.1436	k127_6127260_length_5165_cov_6.9929_4	VFG043012	(cheY)	chemotaxis protein CheY [Flagella (VF0273) - Motility (VFC0204)] [Pseudomonas aeruginosa PAO1	Motility	90.164	3.08e-78	224
bin.1436	k127_3311639_length_11060_cov_8.9956_4	VFG001259	(fliP)	flagellar biosynthetic protein FliP [Flagella (VF0273) - Motility (VFC0204)] [Pseudomonas aeruginosa PAO1	Motility	70.455	2.19e-113	325
bin.1436	k127_48391788_length_3178_cov_7.9862_1	VFG046465	(tufA)	elongation factor Tu [EF-Tu (VF0460) - Adherence (VFC0001)] [Francisella tularensis subsp. tularensis SCHU S4	Adherence	86.538	1.6e-26	95.9
bin.1437	k127_15075565_length_22704_cov_14.9963_22	VFG002556	(wcbK)	GDP sugar epimerase/dehydratase [Capsule I (VF0436) - Immune modulation (VFC0258)] [Burkholderia pseudomallei K96243	Immune modulation	74.211	1.2e-110	317
bin.1437	k127_37808798_length_7025_cov_15.0000_1	VFG002556	(wcbK)	GDP sugar epimerase/dehydratase [Capsule I (VF0436) - Immune modulation (VFC0258)] [Burkholderia pseudomallei K96243	Immune modulation	79.255	7.49e-108	310
bin.1437	k127_3872298_length_3152_cov_9.8215_1	VFG011430	(acpXL)	acyl carrier protein [LPS (VF0367) - Immune modulation (VFC0258)] [Brucella melitensis bv. 1 str. 16M	Immune modulation	82.192	7.54e-37	116
bin.1437	k127_36391065_length_5293_cov_9.7882_6	VFG038840	(flmH)	short chain dehydrogenase/reductase family oxidoreductase [Polar flagella (VF0473) - Motility (VFC0204)] [Aeromonas hydrophila ML09-119	Motility	71.429	4.86e-07	40.8
bin.1438	k127_23284827_length_7300_cov_26.8486_6	VFG046465	(tufA)	elongation factor Tu [EF-Tu (VF0460) - Adherence (VFC0001)] [Francisella tularensis subsp. tularensis SCHU S4	Adherence	75.51	1.84e-20	79
bin.1438	k127_23284836_length_2850_cov_26.8854_1	VFG046465	(tufA)	elongation factor Tu [EF-Tu (VF0460) - Adherence (VFC0001)] [Francisella tularensis subsp. tularensis SCHU S4	Adherence	75.51	1.84e-20	79
bin.1438	k127_37559752_length_3712_cov_23.7883_5	VFG011430	(acpXL)	acyl carrier protein [LPS (VF0367) - Immune modulation (VFC0258)] [Brucella melitensis bv. 1 str. 16M	Immune modulation	74.667	7.16e-35	111
bin.1439	k127_28636786_length_2849_cov_5.0000_5	VFG001223	(pilT)	twitching motility protein PilT [Type IV pili (VF0082) - Adherence (VFC0001)] [Pseudomonas aeruginosa PAO1	Adherence	71.91	5.13e-98	284
bin.1439	k127_8393921_length_2356_cov_5.9439_3	VFG000221	(pilE)	Type IV pilus major pilin subunit PilE [Type IV pili (VF0075) - Adherence (VFC0001)] [Neisseria meningitidis MC58	Adherence	76.923	8.95e-16	67.8
bin.1439	k127_28636786_length_2849_cov_5.0000_5	VFG038464	(tapT)	twitching ATPase [Tap type IV pili (VF0475) - Adherence (VFC0001)] [Aeromonas hydrophila ML09-119	Adherence	73.596	2.64e-98	285
bin.1439	k127_8393921_length_2356_cov_5.9439_3	VFG000111	(pilA)	type 4 fimbrial precursor PilA [Type IV pili (VF0082) - Adherence (VFC0001)] [Pseudomonas aeruginosa PAO1	Adherence	70.213	1.39e-07	45.4
bin.1439	k127_28636786_length_2849_cov_5.0000_5	VFG050386	(pilT)	type IV pilus twitching motility protein PilT [TFP (VF1334) - Adherence (VFC0001)] [Acinetobacter baumannii ACICU	Adherence	76.966	3.17e-102	295
bin.1439	k127_28636786_length_2849_cov_5.0000_5	VFG042870	(pilT)	type IV pilus twitching motility protein PilT [Type IV pili (VF0155) - Adherence (VFC0001)] [Legionella pneumophila subsp. pneumophila str. Philadelphia 1	Adherence	73.034	2.29e-97	283
bin.1439	k127_43138646_length_6509_cov_6.0000_3	VFG006992	(mshC)	MSHA pilin protein MshC [MSHA pili (VF0515) - Adherence (VFC0001)] [Vibrio cholerae O1 biovar El Tor str. N16961	Adherence	80.769	8.09e-07	44.3
bin.1439	k127_33394774_length_2882_cov_4.0000_1	VFG001855	(htpB)	Hsp60, 60K heat shock protein HtpB [Hsp60 (VF0159) - Adherence (VFC0001)] [Legionella pneumophila subsp. pneumophila str. Philadelphia 1	Adherence	72.603	2.67e-102	304
bin.1439	k127_21212810_length_2111_cov_3.0000_1	VFG006199	(pilT2)	twitching motility protein PilT [Type IV pili (VF0075) - Adherence (VFC0001)] [Neisseria meningitidis MC58	Adherence	71.212	0	509
bin.1439	k127_39987433_length_2737_cov_4.0000_2	VFG002492	(fliN)	flagellar motor switch protein FliN [Flagella (VF0430) - Motility (VFC0204)] [Burkholderia pseudomallei K96243	Motility	70.677	4.41e-60	181
bin.1439	k127_32779808_length_2222_cov_5.0000_2	VFG002225	(gmd)	GDP-mannose 4,6-dehydratase [LPS (VF0367) - Immune modulation (VFC0258)] [Brucella melitensis bv. 1 str. 16M	Immune modulation	73.596	0	561
bin.1439	k127_32779808_length_2222_cov_5.0000_2	VFG048885	(gmd)	GDP-mannose 4,6-dehydratase [Capsule (VF0560) - Immune modulation (VFC0258)] [Klebsiella pneumoniae subsp. pneumoniae NTUH-K2044	Immune modulation	70.572	0	550
bin.1440	k127_25797769_length_2581_cov_4.0000_2	VFG048547	(iroN)	salmochelin receptor IroN [Sal (VF0563) - Nutritional/Metabolic factor (VFC0272)] [Klebsiella pneumoniae subsp. pneumoniae NTUH-K2044	Nutritional/Metabolic factor	70.968	1.41e-06	48.5
bin.1440	k127_28799624_length_13074_cov_5.9541_3	VFG043366	(tlpA)	membrane-bound chemoreceptor sensing arginine and bicarbonate [Flagella (VF0051) - Motility (VFC0204)] [Helicobacter pylori 26695	Motility	76.19	1.04e-24	98.6
bin.1440	k127_15314235_length_13368_cov_6.0000_8	VFG043378	(cheV3)	chemotaxis coupling protein CheV3 [Flagella (VF0051) - Motility (VFC0204)] [Helicobacter pylori 26695	Motility	75.926	2.93e-19	87.8
bin.1440	k127_28799624_length_13074_cov_5.9541_1	VFG043366	(tlpA)	membrane-bound chemoreceptor sensing arginine and bicarbonate [Flagella (VF0051) - Motility (VFC0204)] [Helicobacter pylori 26695	Motility	76	7.76e-06	42
bin.1440	k127_25797769_length_2581_cov_4.0000_2	VFG044334	(iroN)	salmochelin receptor IroN [Sal (VF0563) - Nutritional/Metabolic factor (VFC0272)] [Klebsiella pneumoniae subsp. pneumoniae NTUH-K2044	Nutritional/Metabolic factor	70.968	1.34e-06	48.9
bin.1440	k127_25797769_length_2581_cov_4.0000_2	VFG000935	(iroN)	salmochelin receptor IroN [Salmochelin siderophore (VF0230) - Nutritional/Metabolic factor (VFC0272)] [Escherichia coli CFT073	Nutritional/Metabolic factor	70.968	1.41e-06	48.5
bin.1441	k127_10173327_length_2158_cov_4.0000_3	VFG002365	(gmd)	GDP-mannose 4,6-dehydratase [O-antigen (VF0392) - Immune modulation (VFC0258)] [Yersinia enterocolitica subsp. enterocolitica 8081	Immune modulation	80.392	8.87e-26	94
bin.1441	k127_10173327_length_2158_cov_4.0000_3	VFG048885	(gmd)	GDP-mannose 4,6-dehydratase [Capsule (VF0560) - Immune modulation (VFC0258)] [Klebsiella pneumoniae subsp. pneumoniae NTUH-K2044	Immune modulation	78.846	1.76e-26	95.9
bin.1441	k127_27237898_length_2857_cov_5.0000_1	VFG000221	(pilE)	Type IV pilus major pilin subunit PilE [Type IV pili (VF0075) - Adherence (VFC0001)] [Neisseria meningitidis MC58	Adherence	73.077	5.65e-07	46.2
bin.1441	k127_84497_length_2941_cov_4.9513_1	VFG046465	(tufA)	elongation factor Tu [EF-Tu (VF0460) - Adherence (VFC0001)] [Francisella tularensis subsp. tularensis SCHU S4	Adherence	73.743	1.28e-92	272
bin.1441	k127_31079714_length_2604_cov_5.0000_2	VFG000221	(pilE)	Type IV pilus major pilin subunit PilE [Type IV pili (VF0075) - Adherence (VFC0001)] [Neisseria meningitidis MC58	Adherence	73.077	4.51e-07	46.6
bin.1441	k127_10173327_length_2158_cov_4.0000_3	VFG002225	(gmd)	GDP-mannose 4,6-dehydratase [LPS (VF0367) - Immune modulation (VFC0258)] [Brucella melitensis bv. 1 str. 16M	Immune modulation	76.923	4.06e-22	84
bin.1441	k127_22436794_length_2863_cov_3.0000_3	VFG000221	(pilE)	Type IV pilus major pilin subunit PilE [Type IV pili (VF0075) - Adherence (VFC0001)] [Neisseria meningitidis MC58	Adherence	73.077	4.62e-07	45.8
bin.1441	k127_36832369_length_2823_cov_3.0000_3	VFG046465	(tufA)	elongation factor Tu [EF-Tu (VF0460) - Adherence (VFC0001)] [Francisella tularensis subsp. tularensis SCHU S4	Adherence	87.5	1.25e-14	61.6
bin.1441	k127_33942620_length_2172_cov_6.0000_3	VFG010455	(pilE/pilA)	type IV pilus assembly protein, major pilin [Type IV pili (VF0155) - Adherence (VFC0001)] [Legionella pneumophila subsp. pneumophila str. Philadelphia 1	Adherence	74.074	1.41e-06	42
bin.1441	k127_43296090_length_4012_cov_5.0000_3	VFG000221	(pilE)	Type IV pilus major pilin subunit PilE [Type IV pili (VF0075) - Adherence (VFC0001)] [Neisseria meningitidis MC58	Adherence	76.923	2.99e-07	47
bin.1441	k127_46572209_length_4344_cov_6.0000_3	VFG000221	(pilE)	Type IV pilus major pilin subunit PilE [Type IV pili (VF0075) - Adherence (VFC0001)] [Neisseria meningitidis MC58	Adherence	70.37	3.73e-07	47
bin.1441	k127_46572209_length_4344_cov_6.0000_1	VFG000221	(pilE)	Type IV pilus major pilin subunit PilE [Type IV pili (VF0075) - Adherence (VFC0001)] [Neisseria meningitidis MC58	Adherence	76.923	3.92e-07	46.6
bin.1441	k127_38994756_length_6132_cov_5.0000_2	VFG000221	(pilE)	Type IV pilus major pilin subunit PilE [Type IV pili (VF0075) - Adherence (VFC0001)] [Neisseria meningitidis MC58	Adherence	73.077	8.78e-07	45.8
bin.1441	k127_6761784_length_3977_cov_5.0000_3	VFG000221	(pilE)	Type IV pilus major pilin subunit PilE [Type IV pili (VF0075) - Adherence (VFC0001)] [Neisseria meningitidis MC58	Adherence	74.074	1.36e-07	48.1
bin.1441	k127_42045507_length_11829_cov_8.0000_9	VFG000221	(pilE)	Type IV pilus major pilin subunit PilE [Type IV pili (VF0075) - Adherence (VFC0001)] [Neisseria meningitidis MC58	Adherence	73.077	6.07e-07	46.2
bin.1441	k127_38222710_length_3730_cov_5.0000_3	VFG010455	(pilE/pilA)	type IV pilus assembly protein, major pilin [Type IV pili (VF0155) - Adherence (VFC0001)] [Legionella pneumophila subsp. pneumophila str. Philadelphia 1	Adherence	70.37	2.37e-06	42
bin.1441	k127_38222710_length_3730_cov_5.0000_3	VFG006896	(pilA)	pilin [ChiRP (VF0609) - Adherence (VFC0001)] [Vibrio cholerae O1 biovar El Tor str. N16961	Adherence	70.37	2.92e-07	44.7
bin.1441	k127_20647070_length_3796_cov_5.0000_2	VFG000221	(pilE)	Type IV pilus major pilin subunit PilE [Type IV pili (VF0075) - Adherence (VFC0001)] [Neisseria meningitidis MC58	Adherence	76	6.73e-06	43.1
bin.1441	k127_22012818_length_6605_cov_4.9963_7	VFG010455	(pilE/pilA)	type IV pilus assembly protein, major pilin [Type IV pili (VF0155) - Adherence (VFC0001)] [Legionella pneumophila subsp. pneumophila str. Philadelphia 1	Adherence	71.429	3.24e-07	43.1
bin.1441	k127_22012818_length_6605_cov_4.9963_7	VFG000221	(pilE)	Type IV pilus major pilin subunit PilE [Type IV pili (VF0075) - Adherence (VFC0001)] [Neisseria meningitidis MC58	Adherence	76.923	2.06e-08	46.6
bin.1441	k127_40977559_length_1748_cov_4.0000_2	VFG000221	(pilE)	Type IV pilus major pilin subunit PilE [Type IV pili (VF0075) - Adherence (VFC0001)] [Neisseria meningitidis MC58	Adherence	74.074	5.82e-07	46.2
bin.1441	k127_4102161_length_1522_cov_5.0000_2	VFG000221	(pilE)	Type IV pilus major pilin subunit PilE [Type IV pili (VF0075) - Adherence (VFC0001)] [Neisseria meningitidis MC58	Adherence	73.077	5.17e-07	46.6
bin.1441	k127_38285602_length_2984_cov_5.0000_1	VFG000221	(pilE)	Type IV pilus major pilin subunit PilE [Type IV pili (VF0075) - Adherence (VFC0001)] [Neisseria meningitidis MC58	Adherence	76.923	4.92e-07	46.6
bin.1441	k127_43460756_length_6895_cov_6.0000_4	VFG000221	(pilE)	Type IV pilus major pilin subunit PilE [Type IV pili (VF0075) - Adherence (VFC0001)] [Neisseria meningitidis MC58	Adherence	73.077	6.42e-07	45.8
bin.1441	k127_33942620_length_2172_cov_6.0000_3	VFG006167	(pilX)	type IV pilus minor pilin PilX [Type IV pili (VF0075) - Adherence (VFC0001)] [Neisseria meningitidis MC58	Adherence	71.429	1.53e-07	45.1
bin.1442	k127_41165718_length_2002_cov_8.0000_1	VFG000077	(clpP)	ATP-dependent Clp protease proteolytic subunit [ClpP (VF0074) - Stress survival (VFC0282)] [Listeria monocytogenes EGD-e	Stress survival	71.084	7.02e-41	130
bin.1442	k127_20057034_length_3089_cov_4.9453_2	VFG001814	(narH)	nitrate reductase subunit beta [Nitrate reductase (VF0302) - Nutritional/Metabolic factor (VFC0272)] [Mycobacterium tuberculosis H37Rv	Nutritional/Metabolic factor	82.5	7.75e-22	82.8
bin.1443	k127_34052035_length_12428_cov_6.0000_8	VFG001225	(pilG)	twitching motility protein PilG [Type IV pili (VF0082) - Adherence (VFC0001)] [Pseudomonas aeruginosa PAO1	Adherence	72.174	5.27e-60	178
bin.1443	k127_33827804_length_3981_cov_7.0000_1	VFG042870	(pilT)	type IV pilus twitching motility protein PilT [Type IV pili (VF0155) - Adherence (VFC0001)] [Legionella pneumophila subsp. pneumophila str. Philadelphia 1	Adherence	71.594	0	506
bin.1443	k127_33827804_length_3981_cov_7.0000_1	VFG000232	(pilT)	twitching motility protein PilT [Type IV pili (VF0075) - Adherence (VFC0001)] [Neisseria meningitidis MC58	Adherence	71.098	0	515
bin.1443	k127_33827804_length_3981_cov_7.0000_1	VFG001223	(pilT)	twitching motility protein PilT [Type IV pili (VF0082) - Adherence (VFC0001)] [Pseudomonas aeruginosa PAO1	Adherence	72.174	0	518
bin.1443	k127_33827804_length_3981_cov_7.0000_1	VFG050386	(pilT)	type IV pilus twitching motility protein PilT [TFP (VF1334) - Adherence (VFC0001)] [Acinetobacter baumannii ACICU	Adherence	74.493	0	526
bin.1443	k127_36798577_length_3096_cov_5.0000_4	VFG001855	(htpB)	Hsp60, 60K heat shock protein HtpB [Hsp60 (VF0159) - Adherence (VFC0001)] [Legionella pneumophila subsp. pneumophila str. Philadelphia 1	Adherence	74.091	4.55e-109	322
bin.1443	k127_13450260_length_5138_cov_8.0000_2	VFG002346	(flgG)	flagellar basal-body rod protein FlgG [Flagella (VF0394) - Motility (VFC0204)] [Yersinia enterocolitica subsp. enterocolitica 8081	Motility	72.308	9.95e-136	380
bin.1443	k127_24291786_length_3132_cov_5.0000_1	VFG002530	(cheW)	chemotaxis protein CheW [Flagella (VF0430) - Motility (VFC0204)] [Burkholderia pseudomallei K96243	Motility	72.368	1.66e-74	218
bin.1443	k127_43555058_length_3576_cov_6.0000_5	VFG050386	(pilT)	type IV pilus twitching motility protein PilT [TFP (VF1334) - Adherence (VFC0001)] [Acinetobacter baumannii ACICU	Adherence	78	5.98e-54	168
bin.1443	k127_43555058_length_3576_cov_6.0000_5	VFG038464	(tapT)	twitching ATPase [Tap type IV pili (VF0475) - Adherence (VFC0001)] [Aeromonas hydrophila ML09-119	Adherence	74	1.86e-51	162
bin.1443	k127_43555058_length_3576_cov_6.0000_5	VFG042870	(pilT)	type IV pilus twitching motility protein PilT [Type IV pili (VF0155) - Adherence (VFC0001)] [Legionella pneumophila subsp. pneumophila str. Philadelphia 1	Adherence	74	8.42e-51	160
bin.1443	k127_43555058_length_3576_cov_6.0000_5	VFG001223	(pilT)	twitching motility protein PilT [Type IV pili (VF0082) - Adherence (VFC0001)] [Pseudomonas aeruginosa PAO1	Adherence	74	1.31e-50	160
bin.1443	k127_5865421_length_2059_cov_4.0000_1	VFG002531	(cheA)	chemotaxis two-component sensor kinase CheA [Flagella (VF0430) - Motility (VFC0204)] [Burkholderia pseudomallei K96243	Motility	71.429	1.54e-21	83.6
bin.1443	k127_33827804_length_3981_cov_7.0000_1	VFG038464	(tapT)	twitching ATPase [Tap type IV pili (VF0475) - Adherence (VFC0001)] [Aeromonas hydrophila ML09-119	Adherence	74.783	0	534
bin.1443	k127_5305876_length_4612_cov_5.0000_5	VFG046465	(tufA)	elongation factor Tu [EF-Tu (VF0460) - Adherence (VFC0001)] [Francisella tularensis subsp. tularensis SCHU S4	Adherence	77.457	0	542
bin.1443	k127_15491731_length_6844_cov_6.0000_8	VFG001855	(htpB)	Hsp60, 60K heat shock protein HtpB [Hsp60 (VF0159) - Adherence (VFC0001)] [Legionella pneumophila subsp. pneumophila str. Philadelphia 1	Adherence	74.033	3.37e-79	244
bin.1443	k127_31440675_length_2991_cov_5.9916_1	VFG000048	(bscN)	ATP synthase in type III secretion system [TTSS (VF0035) - Effector delivery system (VFC0086)] [Bordetella pertussis Tohama I	Effector delivery system	70	7.63e-09	56.2
bin.1443	k127_31440675_length_2991_cov_5.9916_1	VFG000515	(ssaN)	type III secretion system ATPase SsaN [TTSS (SPI-2 encode) (VF0321) - Effector delivery system (VFC0086)] [Salmonella enterica subsp. enterica serovar Typhimurium str. LT2	Effector delivery system	70.732	4.57e-09	57
bin.1443	k127_31440675_length_2991_cov_5.9916_1	VFG007158	(vscN)	type III secretion system ATPase VscN [T3SS1 (VF0408) - Effector delivery system (VFC0086)] [Vibrio parahaemolyticus RIMD 2210633	Effector delivery system	72.5	9.89e-10	58.9
bin.1443	k127_31440675_length_2991_cov_5.9916_1	VFG000390	(yscN)	type III secretion system ATPase YscN [TTSS (VF0140) - Effector delivery system (VFC0086)] [Yersinia pestis CO92	Effector delivery system	75	6.27e-10	59.7
bin.1443	k127_31440675_length_2991_cov_5.9916_1	VFG038348	(ascN)	Type III secretion system ATPase [T3SS (VF0479) - Effector delivery system (VFC0086)] [Aeromonas salmonicida subsp. salmonicida A449	Effector delivery system	75	4.68e-10	60.1
bin.1443	k127_31440675_length_2991_cov_5.9916_1	VFG000192	(pscN)	type III secretion system ATPase PscN [TTSS (VF0083) - Effector delivery system (VFC0086)] [Pseudomonas aeruginosa PAO1	Effector delivery system	80	1.15e-10	62
bin.1443	k127_34448716_length_2399_cov_6.0000_3	VFG013465	(kdsA)	2-dehydro-3-deoxyphosphooctonate aldolase [LOS (VF0044) - Immune modulation (VFC0258)] [Haemophilus influenzae Rd KW20	Immune modulation	72.694	1.41e-151	422
bin.1444	k127_22849797_length_3720_cov_25.1138_6	VFG002323	(fliC)	flagellin [Flagella (VF0394) - Motility (VFC0204)] [Yersinia enterocolitica subsp. enterocolitica 8081	Motility	78.571	3.1e-09	46.2
bin.1444	k127_40690138_length_2618_cov_14.4922_3	VFG000182	(xcpR)	general secretion pathway protein E [Xcp secretion system (VF0084) - Effector delivery system (VFC0086)] [Pseudomonas aeruginosa PAO1	Effector delivery system	72.18	1.24e-129	374
bin.1444	k127_30442125_length_30268_cov_40.9841_7	VFG002554	(gmhA)	phosphoheptose isomerase [Capsule I (VF0436) - Immune modulation (VFC0258)] [Burkholderia pseudomallei K96243	Immune modulation	72.193	1.17e-96	276
bin.1444	k127_22849797_length_3720_cov_25.1138_6	VFG002322	(fliC)	flagellin [Flagella (VF0394) - Motility (VFC0204)] [Yersinia enterocolitica subsp. enterocolitica 8081	Motility	78.571	3.13e-09	46.2
bin.1444	k127_49070534_length_9458_cov_16.7844_6	VFG046465	(tufA)	elongation factor Tu [EF-Tu (VF0460) - Adherence (VFC0001)] [Francisella tularensis subsp. tularensis SCHU S4	Adherence	88.095	5.75e-21	80.1
bin.1444	k127_22849797_length_3720_cov_25.1138_6	VFG001246	(fliC)	B-type flagellin [Flagella (VF0273) - Motility (VFC0204)] [Pseudomonas aeruginosa PAO1	Motility	71.429	3.75e-07	40.4
bin.1444	k127_490614_length_44316_cov_35.9981_1	VFG052420	(guaA)	glutamine-hydrolyzing GMP synthase [GuaA/B (VF1377) - Nutritional/Metabolic factor (VFC0272)] [Borrelia burgdorferi B31	Nutritional/Metabolic factor	85.106	1.29e-25	93.6
bin.1444	k127_11011652_length_5264_cov_12.4431_1	VFG001855	(htpB)	Hsp60, 60K heat shock protein HtpB [Hsp60 (VF0159) - Adherence (VFC0001)] [Legionella pneumophila subsp. pneumophila str. Philadelphia 1	Adherence	75	2.57e-18	73.9
bin.1444	k127_40836822_length_13974_cov_27.0000_12	VFG001230	(fimV)	a polar peptidoglycan-binding protein involved in type IV pilus assembly [Type IV pili (VF0082) - Adherence (VFC0001)] [Pseudomonas aeruginosa PAO1	Adherence	70.213	4.92e-11	63.9
bin.1444	k127_46404652_length_4267_cov_20.1188_2	VFG042870	(pilT)	type IV pilus twitching motility protein PilT [Type IV pili (VF0155) - Adherence (VFC0001)] [Legionella pneumophila subsp. pneumophila str. Philadelphia 1	Adherence	71.848	0	524
bin.1444	k127_46404652_length_4267_cov_20.1188_2	VFG038464	(tapT)	twitching ATPase [Tap type IV pili (VF0475) - Adherence (VFC0001)] [Aeromonas hydrophila ML09-119	Adherence	73.547	0	544
bin.1444	k127_46404652_length_4267_cov_20.1188_2	VFG001223	(pilT)	twitching motility protein PilT [Type IV pili (VF0082) - Adherence (VFC0001)] [Pseudomonas aeruginosa PAO1	Adherence	76.401	0	557
bin.1444	k127_46404652_length_4267_cov_20.1188_2	VFG050386	(pilT)	type IV pilus twitching motility protein PilT [TFP (VF1334) - Adherence (VFC0001)] [Acinetobacter baumannii ACICU	Adherence	76.385	0	562
bin.1444	k127_22849797_length_3720_cov_25.1138_6	VFG002321	(fliC)	flagellin [Flagella (VF0394) - Motility (VFC0204)] [Yersinia enterocolitica subsp. enterocolitica 8081	Motility	78.571	3.48e-09	46.2
bin.1444	k127_20829357_length_1565_cov_3.5271_2	VFG001228	(pilJ)	twitching motility protein PilJ [Type IV pili (VF0082) - Adherence (VFC0001)] [Pseudomonas aeruginosa PAO1	Adherence	70.968	2.9e-85	263
bin.1444	k127_46404652_length_4267_cov_20.1188_1	VFG006199	(pilT2)	twitching motility protein PilT [Type IV pili (VF0075) - Adherence (VFC0001)] [Neisseria meningitidis MC58	Adherence	75	1.4e-08	45.1
bin.1444	k127_17570129_length_1566_cov_8.6268_1	VFG001228	(pilJ)	twitching motility protein PilJ [Type IV pili (VF0082) - Adherence (VFC0001)] [Pseudomonas aeruginosa PAO1	Adherence	70.968	2.64e-85	263
bin.1444	k127_30197989_length_2076_cov_18.1709_3	VFG002323	(fliC)	flagellin [Flagella (VF0394) - Motility (VFC0204)] [Yersinia enterocolitica subsp. enterocolitica 8081	Motility	71.429	4.15e-09	46.6
bin.1444	k127_30197989_length_2076_cov_18.1709_3	VFG002322	(fliC)	flagellin [Flagella (VF0394) - Motility (VFC0204)] [Yersinia enterocolitica subsp. enterocolitica 8081	Motility	71.429	4.03e-09	46.6
bin.1444	k127_5398084_length_2204_cov_13.9624_1	VFG001862	(katB)	catalase-peroxidase KatB [KatAB (VF0168) - Stress survival (VFC0282)] [Legionella pneumophila subsp. pneumophila str. Philadelphia 1	Stress survival	75.746	6.15e-148	428
bin.1444	k127_47690556_length_6343_cov_20.2307_4	VFG006167	(pilX)	type IV pilus minor pilin PilX [Type IV pili (VF0075) - Adherence (VFC0001)] [Neisseria meningitidis MC58	Adherence	76.667	2.02e-10	53.5
bin.1444	k127_22849797_length_3720_cov_25.1138_6	VFG001854	(fliC)	flagellin [Flagella (VF0157) - Motility (VFC0204)] [Legionella pneumophila subsp. pneumophila str. Philadelphia 1	Motility	70.37	4.18e-07	40
bin.1444	k127_30197989_length_2076_cov_18.1709_3	VFG002321	(fliC)	flagellin [Flagella (VF0394) - Motility (VFC0204)] [Yersinia enterocolitica subsp. enterocolitica 8081	Motility	71.429	4.23e-09	46.6
bin.1444	k127_47690556_length_6343_cov_20.2307_4	VFG050443	(pilA)	pilin [TFP (VF1334) - Adherence (VFC0001)] [Acinetobacter baumannii ACICU	Adherence	85	3.17e-07	44.7
bin.1445	k127_34682936_length_7575_cov_19.9847_3	VFG000221	(pilE)	Type IV pilus major pilin subunit PilE [Type IV pili (VF0075) - Adherence (VFC0001)] [Neisseria meningitidis MC58	Adherence	73.077	4.07e-07	46.2
bin.1445	k127_34682936_length_7575_cov_19.9847_3	VFG006896	(pilA)	pilin [ChiRP (VF0609) - Adherence (VFC0001)] [Vibrio cholerae O1 biovar El Tor str. N16961	Adherence	73.077	1.41e-06	44.3
bin.1445	k127_34682936_length_7575_cov_19.9847_3	VFG006167	(pilX)	type IV pilus minor pilin PilX [Type IV pili (VF0075) - Adherence (VFC0001)] [Neisseria meningitidis MC58	Adherence	72	5.35e-06	42.7
bin.1445	k127_47670219_length_41640_cov_24.9965_5	VFG002225	(gmd)	GDP-mannose 4,6-dehydratase [LPS (VF0367) - Immune modulation (VFC0258)] [Brucella melitensis bv. 1 str. 16M	Immune modulation	70.166	0	520
bin.1445	k127_40002535_length_5850_cov_14.5873_1	VFG052420	(guaA)	glutamine-hydrolyzing GMP synthase [GuaA/B (VF1377) - Nutritional/Metabolic factor (VFC0272)] [Borrelia burgdorferi B31	Nutritional/Metabolic factor	86.957	6.37e-25	91.7
bin.1446	k127_10407775_length_19749_cov_32.9902_17	VFG042870	(pilT)	type IV pilus twitching motility protein PilT [Type IV pili (VF0155) - Adherence (VFC0001)] [Legionella pneumophila subsp. pneumophila str. Philadelphia 1	Adherence	72.754	0	522
bin.1446	k127_10407775_length_19749_cov_32.9902_17	VFG038464	(tapT)	twitching ATPase [Tap type IV pili (VF0475) - Adherence (VFC0001)] [Aeromonas hydrophila ML09-119	Adherence	76.54	0	533
bin.1446	k127_10407775_length_19749_cov_32.9902_17	VFG050386	(pilT)	type IV pilus twitching motility protein PilT [TFP (VF1334) - Adherence (VFC0001)] [Acinetobacter baumannii ACICU	Adherence	75.942	0	531
bin.1446	k127_10407775_length_19749_cov_32.9902_17	VFG001223	(pilT)	twitching motility protein PilT [Type IV pili (VF0082) - Adherence (VFC0001)] [Pseudomonas aeruginosa PAO1	Adherence	76.106	0	526
bin.1446	k127_37716270_length_53824_cov_37.3859_35	VFG043012	(cheY)	chemotaxis protein CheY [Flagella (VF0273) - Motility (VFC0204)] [Pseudomonas aeruginosa PAO1	Motility	70.339	1.54e-59	177
bin.1446	k127_10407775_length_19749_cov_32.9902_17	VFG000232	(pilT)	twitching motility protein PilT [Type IV pili (VF0075) - Adherence (VFC0001)] [Neisseria meningitidis MC58	Adherence	72.012	0	511
bin.1446	k127_36641763_length_26322_cov_44.9798_12	VFG037912	(pseB)	UDP-N-acetylglucosamine 4,6-dehydratase (inverting) [Capsule (VF0465) - Immune modulation (VFC0258)] [Acinetobacter baumannii ACICU	Immune modulation	77.108	0	549
bin.1446	k127_36632961_length_6311_cov_27.6053_2	VFG001855	(htpB)	Hsp60, 60K heat shock protein HtpB [Hsp60 (VF0159) - Adherence (VFC0001)] [Legionella pneumophila subsp. pneumophila str. Philadelphia 1	Adherence	72.433	0	739
bin.1446	k127_37602898_length_4099_cov_36.8912_1	VFG048797	(ugd)	UDP-glucose 6-dehydrogenase [Capsule (VF0560) - Immune modulation (VFC0258)] [Klebsiella pneumoniae subsp. pneumoniae NTUH-K2044	Immune modulation	73.803	0	561
bin.1446	k127_37716270_length_53824_cov_37.3859_35	VFG007568	(cheY)	chemotaxis protein CheY [Flagella (VF0519) - Motility (VFC0204)] [Vibrio cholerae O1 biovar El Tor str. N16961	Motility	72.034	5.23e-60	178
bin.1446	k127_24855064_length_2713_cov_32.6408_3	VFG047708	(carB)	carbamoyl phosphate synthase large subunit [Pyrimidine biosynthesis (VF0558) - Nutritional/Metabolic factor (VFC0272)] [Francisella tularensis subsp. tularensis SCHU S4	Nutritional/Metabolic factor	72.093	2.23e-158	467
bin.1446	k127_11308703_length_16831_cov_38.9727_1	VFG002220	(pgm)	phosphoglucomutase [LPS (VF0367) - Immune modulation (VFC0258)] [Brucella melitensis bv. 1 str. 16M	Immune modulation	73.333	6.32e-12	53.9
bin.1446	k127_37716270_length_53824_cov_37.3859_35	VFG002525	(cheY)	chemotaxis protein CheY [Flagella (VF0430) - Motility (VFC0204)] [Burkholderia pseudomallei K96243	Motility	75.207	1.46e-64	190
bin.1446	k127_37716270_length_53824_cov_37.3859_35	VFG043206	(cheY)	chemotaxis regulatory protein CheY [Flagella (VF0394) - Motility (VFC0204)] [Yersinia enterocolitica subsp. enterocolitica 8081	Motility	82.258	1.23e-70	205
bin.1446	k127_37716270_length_53824_cov_37.3859_8	VFG002513	(flgG)	flagellar basal body rod protein FlgG [Flagella (VF0430) - Motility (VFC0204)] [Burkholderia pseudomallei K96243	Motility	72.308	3.39e-137	384
bin.1446	k127_37716270_length_53824_cov_37.3859_8	VFG002346	(flgG)	flagellar basal-body rod protein FlgG [Flagella (VF0394) - Motility (VFC0204)] [Yersinia enterocolitica subsp. enterocolitica 8081	Motility	76.154	8.16e-146	406
bin.1446	k127_44388708_length_3390_cov_24.9117_2	VFG001405	(sigA/rpoV)	RNA polymerase sigma factor SigA [SigA (VF0257) - Regulation (VFC0301)] [Mycobacterium tuberculosis H37Rv	Regulation	73.973	6.26e-34	131
bin.1446	k127_17933877_length_4479_cov_16.9779_5	VFG002228	(wzt)	O-antigen export system ATP-binding protein [LPS (VF0367) - Immune modulation (VFC0258)] [Brucella melitensis bv. 1 str. 16M	Immune modulation	72.414	6.15e-07	40.4
bin.1446	k127_30126913_length_13843_cov_34.9703_10	VFG002338	(fliP)	flagellar biosynthetic protein FliP [Flagella (VF0394) - Motility (VFC0204)] [Yersinia enterocolitica subsp. enterocolitica 8081	Motility	70.642	3.27e-112	320
bin.1447	k127_3648357_length_2661_cov_3.9929_2	VFG001861	(katA)	catalase/(hydro)peroxidase [KatAB (VF0168) - Stress survival (VFC0282)] [Legionella pneumophila subsp. pneumophila str. Philadelphia 1	Stress survival	75.397	5.53e-63	202
bin.1448	k127_4978685_length_13383_cov_13.0932_1	VFG052388	(fliG-2)	flagellar motor switch protein FliG [Flagella (VF1368) - Motility (VFC0204)] [Borrelia burgdorferi B31	Motility	75.08	1.92e-171	477
bin.1448	k127_9572308_length_13477_cov_16.9856_1	VFG001405	(sigA/rpoV)	RNA polymerase sigma factor SigA [SigA (VF0257) - Regulation (VFC0301)] [Mycobacterium tuberculosis H37Rv	Regulation	70	1.97e-09	47
bin.1448	k127_32420144_length_4016_cov_17.9553_6	VFG052388	(fliG-2)	flagellar motor switch protein FliG [Flagella (VF1368) - Motility (VFC0204)] [Borrelia burgdorferi B31	Motility	80.952	4.86e-43	139
bin.1448	k127_48995970_length_1692_cov_9.9655_3	VFG052381	(flgE)	flagellar hook protein FlgE [Flagella (VF1368) - Motility (VFC0204)] [Borrelia burgdorferi B31	Motility	93.103	3.85e-14	60.1
bin.1448	k127_48995970_length_1692_cov_9.9655_3	VFG001930	(flgE2)	flagellar hook protein [Flagella (VF0114) - Motility (VFC0204)] [Campylobacter jejuni subsp. jejuni NCTC 11168	Motility	75.862	6.74e-10	48.1
bin.1448	k127_4442853_length_22048_cov_20.0000_3	VFG043367	(tlpB)	membrane-bound chemoreceptor sensing pH and autoinducer-2 [Flagella (VF0051) - Motility (VFC0204)] [Helicobacter pylori 26695	Motility	72.549	1.23e-15	76.6
bin.1448	k127_47203284_length_9139_cov_17.9887_1	VFG042203	(CT_061)	RNA polymerase sigma factor sigma-28 [TTSS secreted effectors (VF0711) - Effector delivery system (VFC0086)] [Chlamydia trachomatis D/UW-3/CX	Effector delivery system	70	1e-08	45.4
bin.1448	k127_47203284_length_9139_cov_17.9887_1	VFG002319	(fliA)	flagellar biosynthesis sigma factor [Flagella (VF0394) - Motility (VFC0204)] [Yersinia enterocolitica subsp. enterocolitica 8081	Motility	75	1.25e-08	45.1
bin.1449	k127_13877700_length_16530_cov_30.9890_1	VFG000321	(rfbD)	GDP-D-mannose dehydratase [LPS (VF0056) - Immune modulation (VFC0258)] [Helicobacter pylori 26695	Immune modulation	75	5.53e-15	63.2
bin.1449	k127_13877700_length_16530_cov_30.9890_1	VFG002225	(gmd)	GDP-mannose 4,6-dehydratase [LPS (VF0367) - Immune modulation (VFC0258)] [Brucella melitensis bv. 1 str. 16M	Immune modulation	78.571	2.51e-16	67
bin.1449	k127_13877700_length_16530_cov_30.9890_1	VFG048885	(gmd)	GDP-mannose 4,6-dehydratase [Capsule (VF0560) - Immune modulation (VFC0258)] [Klebsiella pneumoniae subsp. pneumoniae NTUH-K2044	Immune modulation	80.488	1.69e-18	73.2
bin.1449	k127_39424106_length_9808_cov_28.9826_4	VFG047708	(carB)	carbamoyl phosphate synthase large subunit [Pyrimidine biosynthesis (VF0558) - Nutritional/Metabolic factor (VFC0272)] [Francisella tularensis subsp. tularensis SCHU S4	Nutritional/Metabolic factor	70.554	2.23e-177	518
bin.1449	k127_19754617_length_12297_cov_35.9827_2	VFG002529	(tsr)	methyl-accepting chemotaxis protein I [Flagella (VF0430) - Motility (VFC0204)] [Burkholderia pseudomallei K96243	Motility	71.667	8.45e-18	82
bin.1449	k127_13877700_length_16530_cov_30.9890_1	VFG002365	(gmd)	GDP-mannose 4,6-dehydratase [O-antigen (VF0392) - Immune modulation (VFC0258)] [Yersinia enterocolitica subsp. enterocolitica 8081	Immune modulation	82.927	2.71e-19	75.1
bin.1449	k127_19754617_length_12297_cov_35.9827_2	VFG043209	(cheD)	methyl-accepting chemotaxis protein CheD [Flagella (VF0394) - Motility (VFC0204)] [Yersinia enterocolitica subsp. enterocolitica 8081	Motility	73.333	1.55e-17	81.3
bin.1450	k127_20871153_length_3105_cov_20.6783_1	VFG046465	(tufA)	elongation factor Tu [EF-Tu (VF0460) - Adherence (VFC0001)] [Francisella tularensis subsp. tularensis SCHU S4	Adherence	71.756	2.25e-67	206
bin.1450	k127_35876364_length_15178_cov_24.3763_9	VFG043367	(tlpB)	membrane-bound chemoreceptor sensing pH and autoinducer-2 [Flagella (VF0051) - Motility (VFC0204)] [Helicobacter pylori 26695	Motility	74.51	7.05e-16	78.2
bin.1450	k127_42191693_length_1869_cov_25.8278_2	VFG037720	(adeG)	cation/multidrug efflux pump [AdeFGH efflux pump (VF0504) - Biofilm (VFC0271)] [Acinetobacter baumannii ACICU	Biofilm	73.585	2.81e-45	154
bin.1450	k127_17492875_length_2629_cov_24.9424_4	VFG037942	(pseF)	pseudaminic acid cytidylyltransferase [Capsule (VF0465) - Immune modulation (VFC0258)] [Acinetobacter baumannii ACICU	Immune modulation	71.429	4.7e-09	45.4
bin.1450	k127_17492875_length_2629_cov_24.9424_4	VFG012009	(pseF)	acylneuraminate cytidylyltransferase [Flagella (VF0114) - Motility (VFC0204)] [Campylobacter jejuni subsp. jejuni NCTC 11168	Motility	74.074	6.75e-08	42.4
bin.1451	k127_28839821_length_28201_cov_10.7061_16	VFG001224	(pilU)	twitching motility protein PilU [Type IV pili (VF0082) - Adherence (VFC0001)] [Pseudomonas aeruginosa PAO1	Adherence	78.215	0	630
bin.1451	k127_28839821_length_28201_cov_10.7061_16	VFG050400	(pilU)	PilT/PilU family type 4a pilus ATPase [TFP (VF1334) - Adherence (VFC0001)] [Acinetobacter baumannii ACICU	Adherence	72.113	0	539
bin.1451	k127_28839821_length_28201_cov_10.7061_17	VFG001223	(pilT)	twitching motility protein PilT [Type IV pili (VF0082) - Adherence (VFC0001)] [Pseudomonas aeruginosa PAO1	Adherence	88.663	0	634
bin.1451	k127_28839821_length_28201_cov_10.7061_17	VFG050386	(pilT)	type IV pilus twitching motility protein PilT [TFP (VF1334) - Adherence (VFC0001)] [Acinetobacter baumannii ACICU	Adherence	84.012	0	607
bin.1451	k127_28839821_length_28201_cov_10.7061_17	VFG042870	(pilT)	type IV pilus twitching motility protein PilT [Type IV pili (VF0155) - Adherence (VFC0001)] [Legionella pneumophila subsp. pneumophila str. Philadelphia 1	Adherence	74.709	0	545
bin.1451	k127_28839821_length_28201_cov_10.7061_17	VFG038464	(tapT)	twitching ATPase [Tap type IV pili (VF0475) - Adherence (VFC0001)] [Aeromonas hydrophila ML09-119	Adherence	75.953	0	540
bin.1451	k127_49499158_length_38101_cov_11.7219_24	VFG041097	(STM0273)	type VI secretion system-associated protein [SCI (Salmonella centrisome island)/SPI-6 T6SS (VF0974) - Effector delivery system (VFC0086)] [Salmonella enterica subsp. enterica serovar Typhimurium str. LT2	Effector delivery system	73.125	3.22e-88	253
bin.1451	k127_49499158_length_38101_cov_11.7219_24	VFG002069	(hsiB1/vipA/tssB)	type VI secretion system tubule-forming protein VipA [HSI-1 (VF0334) - Effector delivery system (VFC0086)] [Pseudomonas aeruginosa PAO1	Effector delivery system	72.5	1.6e-87	251
bin.1451	k127_49499158_length_38101_cov_11.7219_25	VFG002070	(hsiC1/vipB/tssC)	type VI secretion system tubule-forming protein VipB [HSI-1 (VF0334) - Effector delivery system (VFC0086)] [Pseudomonas aeruginosa PAO1	Effector delivery system	77.358	0	777
bin.1451	k127_49499158_length_38101_cov_11.7219_25	VFG041098	(STM0274)	EvpB family type VI secretion protein [SCI (Salmonella centrisome island)/SPI-6 T6SS (VF0974) - Effector delivery system (VFC0086)] [Salmonella enterica subsp. enterica serovar Typhimurium str. LT2	Effector delivery system	72.032	0	764
bin.1451	k127_48688867_length_8750_cov_11.9923_2	VFG001259	(fliP)	flagellar biosynthetic protein FliP [Flagella (VF0273) - Motility (VFC0204)] [Pseudomonas aeruginosa PAO1	Motility	73.636	3.9e-116	332
bin.1451	k127_9318175_length_54818_cov_12.3669_2	VFG013465	(kdsA)	2-dehydro-3-deoxyphosphooctonate aldolase [LOS (VF0044) - Immune modulation (VFC0258)] [Haemophilus influenzae Rd KW20	Immune modulation	77.739	3.73e-170	469
bin.1451	k127_22197492_length_13995_cov_10.9957_5	VFG038472	(tapW)	twitching ATPase [Tap type IV pili (VF0475) - Adherence (VFC0001)] [Aeromonas hydrophila ML09-119	Adherence	72.965	0	518
bin.1451	k127_49795866_length_11260_cov_10.9946_12	VFG002018	(fliN)	flagellar motor switch protein FliN [Flagella (VF0157) - Motility (VFC0204)] [Legionella pneumophila subsp. pneumophila str. Philadelphia 1	Motility	71.591	1.91e-45	141
bin.1451	k127_49499158_length_38101_cov_11.7219_7	VFG000121	(algU)	alginate biosynthesis protein AlgZ/FimS [Alginate (VF0091) - Biofilm (VFC0271)] [Pseudomonas aeruginosa PAO1	Biofilm	70.157	1.5e-100	286
bin.1451	k127_49795866_length_11260_cov_10.9946_11	VFG001256	(fliM)	flagellar motor switch protein FliM [Flagella (VF0273) - Motility (VFC0204)] [Pseudomonas aeruginosa PAO1	Motility	75.312	9.27e-177	491
bin.1451	k127_49795866_length_11260_cov_10.9946_12	VFG001257	(fliN)	flagellar motor switch protein FliN [Flagella (VF0273) - Motility (VFC0204)] [Pseudomonas aeruginosa PAO1	Motility	90.698	8.51e-52	159
bin.1451	k127_43185680_length_3242_cov_13.9750_1	VFG043366	(tlpA)	membrane-bound chemoreceptor sensing arginine and bicarbonate [Flagella (VF0051) - Motility (VFC0204)] [Helicobacter pylori 26695	Motility	70.149	2.58e-22	93.6
bin.1451	k127_47761832_length_4423_cov_11.0000_2	VFG043648	(rpoS)	RNA polymerase sigma factor RpoS [Type IV pili (VF0082) - Adherence (VFC0001)] [Pseudomonas aeruginosa PAO1	Adherence	71.914	4.71e-167	466
bin.1451	k127_15058605_length_1724_cov_5.7721_2	VFG043016	(PA1464)	purine-binding chemotaxis protein [Flagella (VF0273) - Motility (VFC0204)] [Pseudomonas aeruginosa PAO1	Motility	79.739	2.39e-91	260
bin.1451	k127_15058605_length_1724_cov_5.7721_2	VFG007544	(cheW)	purine-binding chemotaxis protein CheW [Flagella (VF0519) - Motility (VFC0204)] [Vibrio cholerae O1 biovar El Tor str. N16961	Motility	73.684	1.14e-81	236
bin.1451	k127_10231830_length_6124_cov_11.9890_6	VFG038699	(cheY)	chemotaxis protein CheY [Polar flagella (VF0473) - Motility (VFC0204)] [Aeromonas hydrophila ML09-119	Motility	85.039	3.29e-80	229
bin.1451	k127_10231830_length_6124_cov_11.9890_6	VFG043012	(cheY)	chemotaxis protein CheY [Flagella (VF0273) - Motility (VFC0204)] [Pseudomonas aeruginosa PAO1	Motility	90.164	6.43e-79	226
bin.1451	k127_7334167_length_6549_cov_10.5224_7	VFG050625	(pilG)	twitching motility response regulator PilG [TFP (VF1334) - Adherence (VFC0001)] [Acinetobacter baumannii ACICU	Adherence	76	2.8e-71	207
bin.1451	k127_7334167_length_6549_cov_10.5224_7	VFG001225	(pilG)	twitching motility protein PilG [Type IV pili (VF0082) - Adherence (VFC0001)] [Pseudomonas aeruginosa PAO1	Adherence	88.8	1.17e-78	226
bin.1451	k127_23396419_length_25687_cov_12.9972_12	VFG043378	(cheV3)	chemotaxis coupling protein CheV3 [Flagella (VF0051) - Motility (VFC0204)] [Helicobacter pylori 26695	Motility	75.862	6.21e-20	89.7
bin.1451	k127_39330642_length_34333_cov_10.8905_1	VFG042734	(vfr)	cAMP-regulatory protein [Type IV pili (VF0082) - Adherence (VFC0001)] [Pseudomonas aeruginosa PAO1	Adherence	76.636	8.49e-124	346
bin.1451	k127_39330642_length_34333_cov_10.8905_13	VFG001855	(htpB)	Hsp60, 60K heat shock protein HtpB [Hsp60 (VF0159) - Adherence (VFC0001)] [Legionella pneumophila subsp. pneumophila str. Philadelphia 1	Adherence	74.335	0	777
bin.1451	k127_29981492_length_13783_cov_11.9903_6	VFG013948	(pilZ)	type 4 fimbrial biogenesis protein PilZ [Type IV pili (VF0082) - Adherence (VFC0001)] [Pseudomonas aeruginosa PAO1	Adherence	85.586	9.76e-70	202
bin.1451	k127_870148_length_34305_cov_9.9968_18	VFG002377	(rfbF)	glucose-1-phosphate cytidylyltransferase [O-antigen (VF0392) - Immune modulation (VFC0258)] [Yersinia enterocolitica subsp. enterocolitica 8081	Immune modulation	77.432	1.97e-158	437
bin.1451	k127_32504146_length_63079_cov_11.9990_48	VFG001862	(katB)	catalase-peroxidase KatB [KatAB (VF0168) - Stress survival (VFC0282)] [Legionella pneumophila subsp. pneumophila str. Philadelphia 1	Stress survival	73.713	0	1097
bin.1451	k127_10231830_length_6124_cov_11.9890_6	VFG007568	(cheY)	chemotaxis protein CheY [Flagella (VF0519) - Motility (VFC0204)] [Vibrio cholerae O1 biovar El Tor str. N16961	Motility	81.967	6.48e-74	213
bin.1452	k127_25574720_length_2209_cov_5.0000_1	VFG011430	(acpXL)	acyl carrier protein [LPS (VF0367) - Immune modulation (VFC0258)] [Brucella melitensis bv. 1 str. 16M	Immune modulation	72.059	2.15e-29	97.4
bin.1452	k127_20211630_length_4426_cov_7.0000_1	VFG011430	(acpXL)	acyl carrier protein [LPS (VF0367) - Immune modulation (VFC0258)] [Brucella melitensis bv. 1 str. 16M	Immune modulation	72.059	2.22e-29	97.4
bin.1453	k127_16821926_length_1632_cov_3.3090_2	VFG037720	(adeG)	cation/multidrug efflux pump [AdeFGH efflux pump (VF0504) - Biofilm (VFC0271)] [Acinetobacter baumannii ACICU	Biofilm	70.523	5.59e-163	481
bin.1453	k127_24763334_length_7693_cov_9.0169_8	VFG011430	(acpXL)	acyl carrier protein [LPS (VF0367) - Immune modulation (VFC0258)] [Brucella melitensis bv. 1 str. 16M	Immune modulation	87.179	2.34e-44	135
bin.1453	k127_25640557_length_7198_cov_9.9924_7	VFG002349	(flgD)	flagellar basal-body rod modification protein FlgD [Flagella (VF0394) - Motility (VFC0204)] [Yersinia enterocolitica subsp. enterocolitica 8081	Motility	75	4.59e-06	38.5
bin.1453	k127_25640557_length_7198_cov_9.9924_7	VFG002510	(flgD)	flagellar basal-body rod modification protein FlgD [Flagella (VF0430) - Motility (VFC0204)] [Burkholderia pseudomallei K96243	Motility	76.19	3.49e-06	38.9
bin.1453	k127_19275743_length_5205_cov_5.1963_1	VFG046465	(tufA)	elongation factor Tu [EF-Tu (VF0460) - Adherence (VFC0001)] [Francisella tularensis subsp. tularensis SCHU S4	Adherence	82.857	1.13e-15	64.7
bin.1453	k127_36956956_length_1604_cov_4.9838_3	VFG016772	(flgG)	flagellar basal-body rod protein FlgG [Flagella (VF0373) - Motility (VFC0204)] [Bartonella bacilliformis KC583	Motility	76.19	9.15e-06	35.8
bin.1453	k127_44215632_length_5368_cov_4.7823_6	VFG011414	(kdsA)	2-dehydro-3-deoxyphosphooctonate aldolase [LPS (VF0367) - Immune modulation (VFC0258)] [Brucella melitensis bv. 1 str. 16M	Immune modulation	70.036	5.36e-128	362
bin.1454	k127_23182947_length_5811_cov_10.9894_5	VFG002513	(flgG)	flagellar basal body rod protein FlgG [Flagella (VF0430) - Motility (VFC0204)] [Burkholderia pseudomallei K96243	Motility	70.968	3.49e-08	43.5
bin.1454	k127_6268984_length_4422_cov_27.9623_4	VFG002519	(fliA)	flagellar biosynthesis sigma factor [Flagella (VF0430) - Motility (VFC0204)] [Burkholderia pseudomallei K96243	Motility	72.093	6.26e-18	70.5
bin.1454	k127_11004131_length_12355_cov_38.9814_8	VFG002425	(pilA)	type IV fimbrial pilin protein [Type IV pili (VF0431) - Adherence (VFC0001)] [Burkholderia pseudomallei K96243	Adherence	70.27	2.68e-13	60.8
bin.1454	k127_2129323_length_7205_cov_21.9644_2	VFG001223	(pilT)	twitching motility protein PilT [Type IV pili (VF0082) - Adherence (VFC0001)] [Pseudomonas aeruginosa PAO1	Adherence	76.812	0	538
bin.1454	k127_2129323_length_7205_cov_21.9644_2	VFG050386	(pilT)	type IV pilus twitching motility protein PilT [TFP (VF1334) - Adherence (VFC0001)] [Acinetobacter baumannii ACICU	Adherence	75.942	0	535
bin.1454	k127_2129323_length_7205_cov_21.9644_2	VFG038464	(tapT)	twitching ATPase [Tap type IV pili (VF0475) - Adherence (VFC0001)] [Aeromonas hydrophila ML09-119	Adherence	73.684	0	519
bin.1454	k127_2129323_length_7205_cov_21.9644_2	VFG042870	(pilT)	type IV pilus twitching motility protein PilT [Type IV pili (VF0155) - Adherence (VFC0001)] [Legionella pneumophila subsp. pneumophila str. Philadelphia 1	Adherence	71.976	1.53e-180	501
bin.1454	k127_13080415_length_2577_cov_22.9461_1	VFG043210	(cheW)	purine-binding chemotaxis protein CheW [Flagella (VF0394) - Motility (VFC0204)] [Yersinia enterocolitica subsp. enterocolitica 8081	Motility	78.333	2.85e-29	99.8
bin.1454	k127_11004131_length_12355_cov_38.9814_7	VFG002425	(pilA)	type IV fimbrial pilin protein [Type IV pili (VF0431) - Adherence (VFC0001)] [Burkholderia pseudomallei K96243	Adherence	70.27	3.41e-13	60.5
bin.1454	k127_28204108_length_6248_cov_32.3774_6	VFG001855	(htpB)	Hsp60, 60K heat shock protein HtpB [Hsp60 (VF0159) - Adherence (VFC0001)] [Legionella pneumophila subsp. pneumophila str. Philadelphia 1	Adherence	73.469	2.95e-111	328
bin.1454	k127_1592446_length_3784_cov_25.9180_4	VFG047708	(carB)	carbamoyl phosphate synthase large subunit [Pyrimidine biosynthesis (VF0558) - Nutritional/Metabolic factor (VFC0272)] [Francisella tularensis subsp. tularensis SCHU S4	Nutritional/Metabolic factor	75.61	9.15e-20	76.6
bin.1454	k127_13080415_length_2577_cov_22.9461_3	VFG043367	(tlpB)	membrane-bound chemoreceptor sensing pH and autoinducer-2 [Flagella (VF0051) - Motility (VFC0204)] [Helicobacter pylori 26695	Motility	70.213	1.1e-14	67.4
bin.1454	k127_23182947_length_5811_cov_10.9894_5	VFG016772	(flgG)	flagellar basal-body rod protein FlgG [Flagella (VF0373) - Motility (VFC0204)] [Bartonella bacilliformis KC583	Motility	73.333	6.47e-07	39.7
bin.1454	k127_23182947_length_5811_cov_10.9894_5	VFG001913	(flgG)	flagellar basal-body rod protein FlgG [Flagella (VF0114) - Motility (VFC0204)] [Campylobacter jejuni subsp. jejuni NCTC 11168	Motility	71.429	1.19e-07	42
bin.1454	k127_40283456_length_2093_cov_21.8718_3	VFG002365	(gmd)	GDP-mannose 4,6-dehydratase [O-antigen (VF0392) - Immune modulation (VFC0258)] [Yersinia enterocolitica subsp. enterocolitica 8081	Immune modulation	70.571	0	511
bin.1454	k127_39539570_length_12906_cov_28.9869_12	VFG001855	(htpB)	Hsp60, 60K heat shock protein HtpB [Hsp60 (VF0159) - Adherence (VFC0001)] [Legionella pneumophila subsp. pneumophila str. Philadelphia 1	Adherence	73.871	5.01e-152	434
bin.1454	k127_13293864_length_2134_cov_8.9761_1	VFG046465	(tufA)	elongation factor Tu [EF-Tu (VF0460) - Adherence (VFC0001)] [Francisella tularensis subsp. tularensis SCHU S4	Adherence	75.581	6.19e-43	144
bin.1454	k127_40283456_length_2093_cov_21.8718_3	VFG048885	(gmd)	GDP-mannose 4,6-dehydratase [Capsule (VF0560) - Immune modulation (VFC0258)] [Klebsiella pneumoniae subsp. pneumoniae NTUH-K2044	Immune modulation	70.359	0	516
bin.1454	k127_25564894_length_5361_cov_21.9759_1	VFG002331	(fliI)	flagellum-specific ATP synthase FliI [Flagella (VF0394) - Motility (VFC0204)] [Yersinia enterocolitica subsp. enterocolitica 8081	Motility	71.821	2.71e-148	421
bin.1454	k127_25564894_length_5361_cov_21.9759_1	VFG001254	(fliI)	flagellum-specific ATP synthase FliI [Flagella (VF0273) - Motility (VFC0204)] [Pseudomonas aeruginosa PAO1	Motility	73.356	2.82e-150	426
bin.1454	k127_25564894_length_5361_cov_21.9759_1	VFG002499	(fliI)	flagellum-specific ATP synthase FliI [Flagella (VF0430) - Motility (VFC0204)] [Burkholderia pseudomallei K96243	Motility	74.048	7.24e-149	425
bin.1454	k127_25564894_length_5361_cov_21.9759_1	VFG038639	(fliI)	flagellum-specific ATP synthase [Polar flagella (VF0473) - Motility (VFC0204)] [Aeromonas hydrophila ML09-119	Motility	70.205	1.99e-143	408
bin.1455	k127_49360159_length_2344_cov_4.8827_1	VFG043367	(tlpB)	membrane-bound chemoreceptor sensing pH and autoinducer-2 [Flagella (VF0051) - Motility (VFC0204)] [Helicobacter pylori 26695	Motility	71.795	1.12e-09	56.6
bin.1455	k127_9534092_length_2997_cov_8.0000_5	VFG047708	(carB)	carbamoyl phosphate synthase large subunit [Pyrimidine biosynthesis (VF0558) - Nutritional/Metabolic factor (VFC0272)] [Francisella tularensis subsp. tularensis SCHU S4	Nutritional/Metabolic factor	74.615	3.88e-65	210
bin.1455	k127_30480698_length_4465_cov_8.0000_1	VFG002222	(manCoAg)	mannose-1-phosphate guanylyltransferase [LPS (VF0367) - Immune modulation (VFC0258)] [Brucella melitensis bv. 1 str. 16M	Immune modulation	70	3.29e-21	81.6
bin.1455	k127_30480698_length_4465_cov_8.0000_1	VFG000133	(algA)	phosphomannose isomerase / guanosine 5'-diphospho-D-mannose pyrophosphorylase [Alginate (VF0091) - Biofilm (VFC0271)] [Pseudomonas aeruginosa PAO1	Biofilm	70.588	2.05e-21	82
bin.1455	k127_41353160_length_1682_cov_5.9807_3	VFG011430	(acpXL)	acyl carrier protein [LPS (VF0367) - Immune modulation (VFC0258)] [Brucella melitensis bv. 1 str. 16M	Immune modulation	75	1.38e-11	50.1
bin.1455	k127_19079669_length_31318_cov_8.0000_1	VFG002365	(gmd)	GDP-mannose 4,6-dehydratase [O-antigen (VF0392) - Immune modulation (VFC0258)] [Yersinia enterocolitica subsp. enterocolitica 8081	Immune modulation	72.222	1.3e-43	142
bin.1455	k127_39243506_length_11511_cov_8.0000_6	VFG011626	(bvrR)	response regulator transcription factor [BvrR-BvrS (VF0368) - Regulation (VFC0301)] [Brucella melitensis bv. 1 str. 16M	Regulation	82.479	2.64e-136	380
bin.1455	k127_50028782_length_20882_cov_8.9408_14	VFG051176	(bspE)	type IV secretion system effector BspE [T4SS secreted effectors (VF0695) - Effector delivery system (VFC0086)] [Brucella melitensis bv. 1 str. 16M	Effector delivery system	74.627	1.33e-144	403
bin.1455	k127_448544_length_17103_cov_7.1287_4	VFG002220	(pgm)	phosphoglucomutase [LPS (VF0367) - Immune modulation (VFC0258)] [Brucella melitensis bv. 1 str. 16M	Immune modulation	71.639	0	795
bin.1455	k127_20783577_length_18686_cov_8.8495_19	VFG011430	(acpXL)	acyl carrier protein [LPS (VF0367) - Immune modulation (VFC0258)] [Brucella melitensis bv. 1 str. 16M	Immune modulation	77.333	1.25e-35	113
bin.1455	k127_30480698_length_4465_cov_8.0000_1	VFG002569	(manC)	GDP-mannose pyrophosphorylase [Capsule I (VF0436) - Immune modulation (VFC0258)] [Burkholderia pseudomallei K96243	Immune modulation	74.51	1.3e-22	85.5
bin.1456	k127_44062775_length_3133_cov_13.0000_2	VFG001855	(htpB)	Hsp60, 60K heat shock protein HtpB [Hsp60 (VF0159) - Adherence (VFC0001)] [Legionella pneumophila subsp. pneumophila str. Philadelphia 1	Adherence	71.97	0	735
bin.1456	k127_4043239_length_2527_cov_7.9737_1	VFG002530	(cheW)	chemotaxis protein CheW [Flagella (VF0430) - Motility (VFC0204)] [Burkholderia pseudomallei K96243	Motility	72	7.51e-60	179
bin.1456	k127_45362515_length_2365_cov_4.9893_5	VFG046465	(tufA)	elongation factor Tu [EF-Tu (VF0460) - Adherence (VFC0001)] [Francisella tularensis subsp. tularensis SCHU S4	Adherence	78.049	7.25e-17	68.6
bin.1456	k127_7849817_length_2395_cov_5.9841_1	VFG002525	(cheY)	chemotaxis protein CheY [Flagella (VF0430) - Motility (VFC0204)] [Burkholderia pseudomallei K96243	Motility	72.222	6.5e-46	141
bin.1456	k127_47847938_length_2460_cov_4.0000_3	VFG002377	(rfbF)	glucose-1-phosphate cytidylyltransferase [O-antigen (VF0392) - Immune modulation (VFC0258)] [Yersinia enterocolitica subsp. enterocolitica 8081	Immune modulation	85.484	3.9e-33	111
bin.1456	k127_40588320_length_9148_cov_9.9940_4	VFG042870	(pilT)	type IV pilus twitching motility protein PilT [Type IV pili (VF0155) - Adherence (VFC0001)] [Legionella pneumophila subsp. pneumophila str. Philadelphia 1	Adherence	71.884	0	507
bin.1456	k127_7849817_length_2395_cov_5.9841_1	VFG043206	(cheY)	chemotaxis regulatory protein CheY [Flagella (VF0394) - Motility (VFC0204)] [Yersinia enterocolitica subsp. enterocolitica 8081	Motility	76.923	1.09e-45	140
bin.1456	k127_40588320_length_9148_cov_9.9940_4	VFG001223	(pilT)	twitching motility protein PilT [Type IV pili (VF0082) - Adherence (VFC0001)] [Pseudomonas aeruginosa PAO1	Adherence	72.464	0	515
bin.1456	k127_40588320_length_9148_cov_9.9940_4	VFG000232	(pilT)	twitching motility protein PilT [Type IV pili (VF0075) - Adherence (VFC0001)] [Neisseria meningitidis MC58	Adherence	70.231	0	513
bin.1456	k127_47875090_length_1689_cov_6.0749_1	VFG000365	(ybtP)	yersiniabactin ABC transporter ATP-binding/permease protein YbtP [Yersiniabactin (VF0136) - Nutritional/Metabolic factor (VFC0272)] [Yersinia pestis CO92	Nutritional/Metabolic factor	73.171	9.09e-15	63.5
bin.1456	k127_47875090_length_1689_cov_6.0749_1	VFG044326	(ybtP)	yersiniabactin ABC transporter ATP-binding/permease protein YbtP [Ybt (VF0564) - Nutritional/Metabolic factor (VFC0272)] [Klebsiella pneumoniae subsp. pneumoniae NTUH-K2044	Nutritional/Metabolic factor	73.171	9.09e-15	63.5
bin.1456	k127_42296525_length_2024_cov_4.6737_1	VFG006992	(mshC)	MSHA pilin protein MshC [MSHA pili (VF0515) - Adherence (VFC0001)] [Vibrio cholerae O1 biovar El Tor str. N16961	Adherence	70.37	2.7e-06	42.4
bin.1456	k127_25713984_length_2675_cov_6.5836_2	VFG002566	(wcbC)	capsular polysaccharide biosynthesis/export protein [Capsule I (VF0436) - Immune modulation (VFC0258)] [Burkholderia pseudomallei K96243	Immune modulation	75.258	1.37e-49	158
bin.1456	k127_48371893_length_4119_cov_4.8156_8	VFG046465	(tufA)	elongation factor Tu [EF-Tu (VF0460) - Adherence (VFC0001)] [Francisella tularensis subsp. tularensis SCHU S4	Adherence	78.049	7.25e-17	68.6
bin.1456	k127_40588320_length_9148_cov_9.9940_4	VFG038464	(tapT)	twitching ATPase [Tap type IV pili (VF0475) - Adherence (VFC0001)] [Aeromonas hydrophila ML09-119	Adherence	74.78	0	531
bin.1456	k127_34524081_length_3646_cov_6.0000_6	VFG045607	(LPG_RS14840)	Dot/Icm type IV secretion system effector [Dot/Icm T4SS secreted effectors (VF0798) - Effector delivery system (VFC0086)] [Legionella pneumophila subsp. pneumophila str. Philadelphia 1	Effector delivery system	73.077	2.14e-07	41.6
bin.1456	k127_40588320_length_9148_cov_9.9940_4	VFG050386	(pilT)	type IV pilus twitching motility protein PilT [TFP (VF1334) - Adherence (VFC0001)] [Acinetobacter baumannii ACICU	Adherence	75.072	0	530
bin.1457	k127_1312686_length_2671_cov_5.0000_1	VFG002144	(cdsN)	Type III secretion system ATPase [TTSS (VF0344) - Effector delivery system (VFC0086)] [Chlamydia trachomatis D/UW-3/CX	Effector delivery system	70.732	4.57e-108	315
bin.1458	k127_14237164_length_2878_cov_18.5812_4	VFG046465	(tufA)	elongation factor Tu [EF-Tu (VF0460) - Adherence (VFC0001)] [Francisella tularensis subsp. tularensis SCHU S4	Adherence	81.579	1.65e-17	70.1
bin.1458	k127_22202760_length_129491_cov_31.7310_90	VFG037912	(pseB)	UDP-N-acetylglucosamine 4,6-dehydratase (inverting) [Capsule (VF0465) - Immune modulation (VFC0258)] [Acinetobacter baumannii ACICU	Immune modulation	73.636	0	525
bin.1458	k127_30187921_length_52538_cov_26.5332_14	VFG011430	(acpXL)	acyl carrier protein [LPS (VF0367) - Immune modulation (VFC0258)] [Brucella melitensis bv. 1 str. 16M	Immune modulation	80.263	7.24e-37	116
bin.1458	k127_36291636_length_59963_cov_30.5840_32	VFG002225	(gmd)	GDP-mannose 4,6-dehydratase [LPS (VF0367) - Immune modulation (VFC0258)] [Brucella melitensis bv. 1 str. 16M	Immune modulation	71.758	0	526
bin.1459	k127_38652625_length_4151_cov_6.9806_3	VFG006167	(pilX)	type IV pilus minor pilin PilX [Type IV pili (VF0075) - Adherence (VFC0001)] [Neisseria meningitidis MC58	Adherence	74.194	1.44e-10	54.3
bin.1460	k127_2760074_length_5271_cov_4.8437_1	VFG001405	(sigA/rpoV)	RNA polymerase sigma factor SigA [SigA (VF0257) - Regulation (VFC0301)] [Mycobacterium tuberculosis H37Rv	Regulation	75	5.33e-32	126
bin.1461	k127_46755303_length_2598_cov_5.0000_3	VFG039025	(virD4)	type IV secretion system component VirD4 [Rvh T4SS (VF0487) - Effector delivery system (VFC0086)] [Anaplasma phagocytophilum HZ	Effector delivery system	72.289	0	758
bin.1461	k127_10564368_length_5902_cov_6.0000_4	VFG037720	(adeG)	cation/multidrug efflux pump [AdeFGH efflux pump (VF0504) - Biofilm (VFC0271)] [Acinetobacter baumannii ACICU	Biofilm	74.046	1.65e-58	192
bin.1461	k127_40522384_length_3721_cov_6.8639_8	VFG046465	(tufA)	elongation factor Tu [EF-Tu (VF0460) - Adherence (VFC0001)] [Francisella tularensis subsp. tularensis SCHU S4	Adherence	78.889	5.19e-49	157
bin.1461	k127_11292304_length_4413_cov_5.8040_1	VFG046465	(tufA)	elongation factor Tu [EF-Tu (VF0460) - Adherence (VFC0001)] [Francisella tularensis subsp. tularensis SCHU S4	Adherence	78.889	7.63e-49	156
bin.1462	k127_24698016_length_7031_cov_8.5771_7	VFG001862	(katB)	catalase-peroxidase KatB [KatAB (VF0168) - Stress survival (VFC0282)] [Legionella pneumophila subsp. pneumophila str. Philadelphia 1	Stress survival	75.527	0	1124
bin.1462	k127_33674279_length_3731_cov_6.6737_1	VFG001405	(sigA/rpoV)	RNA polymerase sigma factor SigA [SigA (VF0257) - Regulation (VFC0301)] [Mycobacterium tuberculosis H37Rv	Regulation	75.817	2.6e-168	484
bin.1463	k127_20718131_length_1572_cov_5.0000_3	VFG038845	(nueA)	NeuA protein [Polar flagella (VF0473) - Motility (VFC0204)] [Aeromonas hydrophila ML09-119	Motility	77.778	2.27e-09	46.6
bin.1463	k127_20718131_length_1572_cov_5.0000_3	VFG013236	(kdsB)	3-deoxy-manno-octulosonate cytidylyltransferase [LOS (VF0044) - Immune modulation (VFC0258)] [Haemophilus influenzae Rd KW20	Immune modulation	76.923	4.51e-09	45.8
bin.1463	k127_20718131_length_1572_cov_5.0000_3	VFG011424	(kdsB)	3-deoxy-manno-octulosonate cytidylyltransferase [LPS (VF0367) - Immune modulation (VFC0258)] [Brucella melitensis bv. 1 str. 16M	Immune modulation	71.429	7.68e-09	45.1
bin.1463	k127_23449490_length_1736_cov_5.0000_3	VFG011424	(kdsB)	3-deoxy-manno-octulosonate cytidylyltransferase [LPS (VF0367) - Immune modulation (VFC0258)] [Brucella melitensis bv. 1 str. 16M	Immune modulation	70.323	8.72e-71	211
bin.1463	k127_11784908_length_1924_cov_5.9833_1	VFG046465	(tufA)	elongation factor Tu [EF-Tu (VF0460) - Adherence (VFC0001)] [Francisella tularensis subsp. tularensis SCHU S4	Adherence	80.769	3.01e-22	84
bin.1463	k127_47661992_length_17905_cov_7.5192_10	VFG011626	(bvrR)	response regulator transcription factor [BvrR-BvrS (VF0368) - Regulation (VFC0301)] [Brucella melitensis bv. 1 str. 16M	Regulation	87.013	2.21e-145	403
bin.1463	k127_11708240_length_3076_cov_7.0288_1	VFG011414	(kdsA)	2-dehydro-3-deoxyphosphooctonate aldolase [LPS (VF0367) - Immune modulation (VFC0258)] [Brucella melitensis bv. 1 str. 16M	Immune modulation	72.628	1.08e-132	374
bin.1463	k127_38114895_length_6006_cov_7.7321_1	VFG002220	(pgm)	phosphoglucomutase [LPS (VF0367) - Immune modulation (VFC0258)] [Brucella melitensis bv. 1 str. 16M	Immune modulation	76.8	2.4e-65	204
bin.1463	k127_593828_length_4822_cov_7.9374_4	VFG011430	(acpXL)	acyl carrier protein [LPS (VF0367) - Immune modulation (VFC0258)] [Brucella melitensis bv. 1 str. 16M	Immune modulation	79.487	2.28e-38	120
bin.1463	k127_36815350_length_4999_cov_12.0000_1	VFG001862	(katB)	catalase-peroxidase KatB [KatAB (VF0168) - Stress survival (VFC0282)] [Legionella pneumophila subsp. pneumophila str. Philadelphia 1	Stress survival	75.793	0	927
bin.1463	k127_16845556_length_2666_cov_3.9870_1	VFG046465	(tufA)	elongation factor Tu [EF-Tu (VF0460) - Adherence (VFC0001)] [Francisella tularensis subsp. tularensis SCHU S4	Adherence	80	2.28e-19	75.9
bin.1464	k127_28474748_length_56877_cov_19.1254_37	VFG007568	(cheY)	chemotaxis protein CheY [Flagella (VF0519) - Motility (VFC0204)] [Vibrio cholerae O1 biovar El Tor str. N16961	Motility	72.881	1.14e-60	180
bin.1464	k127_22388201_length_3679_cov_13.9780_1	VFG000232	(pilT)	twitching motility protein PilT [Type IV pili (VF0075) - Adherence (VFC0001)] [Neisseria meningitidis MC58	Adherence	71.613	3.78e-78	233
bin.1464	k127_22388201_length_3679_cov_13.9780_1	VFG042870	(pilT)	type IV pilus twitching motility protein PilT [Type IV pili (VF0155) - Adherence (VFC0001)] [Legionella pneumophila subsp. pneumophila str. Philadelphia 1	Adherence	70.323	1.34e-79	236
bin.1464	k127_22388201_length_3679_cov_13.9780_1	VFG001223	(pilT)	twitching motility protein PilT [Type IV pili (VF0082) - Adherence (VFC0001)] [Pseudomonas aeruginosa PAO1	Adherence	72.258	5.49e-80	238
bin.1464	k127_22388201_length_3679_cov_13.9780_1	VFG050386	(pilT)	type IV pilus twitching motility protein PilT [TFP (VF1334) - Adherence (VFC0001)] [Acinetobacter baumannii ACICU	Adherence	77.419	1.24e-86	254
bin.1464	k127_22388201_length_3679_cov_13.9780_1	VFG038464	(tapT)	twitching ATPase [Tap type IV pili (VF0475) - Adherence (VFC0001)] [Aeromonas hydrophila ML09-119	Adherence	78.065	5.1e-87	255
bin.1464	k127_4972561_length_1898_cov_13.9119_1	VFG002220	(pgm)	phosphoglucomutase [LPS (VF0367) - Immune modulation (VFC0258)] [Brucella melitensis bv. 1 str. 16M	Immune modulation	73.333	6.32e-12	53.9
bin.1464	k127_42213764_length_16292_cov_20.9926_19	VFG001223	(pilT)	twitching motility protein PilT [Type IV pili (VF0082) - Adherence (VFC0001)] [Pseudomonas aeruginosa PAO1	Adherence	75.111	9.78e-120	342
bin.1464	k127_42213764_length_16292_cov_20.9926_19	VFG000232	(pilT)	twitching motility protein PilT [Type IV pili (VF0075) - Adherence (VFC0001)] [Neisseria meningitidis MC58	Adherence	72.489	1.71e-120	344
bin.1464	k127_42213764_length_16292_cov_20.9926_19	VFG042870	(pilT)	type IV pilus twitching motility protein PilT [Type IV pili (VF0155) - Adherence (VFC0001)] [Legionella pneumophila subsp. pneumophila str. Philadelphia 1	Adherence	73.16	7.1e-121	345
bin.1464	k127_42213764_length_16292_cov_20.9926_19	VFG038464	(tapT)	twitching ATPase [Tap type IV pili (VF0475) - Adherence (VFC0001)] [Aeromonas hydrophila ML09-119	Adherence	76.652	3.07e-123	351
bin.1464	k127_38780919_length_12500_cov_16.9437_10	VFG002338	(fliP)	flagellar biosynthetic protein FliP [Flagella (VF0394) - Motility (VFC0204)] [Yersinia enterocolitica subsp. enterocolitica 8081	Motility	71.56	2.59e-112	323
bin.1464	k127_36414721_length_9663_cov_17.9786_10	VFG043378	(cheV3)	chemotaxis coupling protein CheV3 [Flagella (VF0051) - Motility (VFC0204)] [Helicobacter pylori 26695	Motility	74.138	4.43e-19	88.2
bin.1464	k127_42213764_length_16292_cov_20.9926_19	VFG050386	(pilT)	type IV pilus twitching motility protein PilT [TFP (VF1334) - Adherence (VFC0001)] [Acinetobacter baumannii ACICU	Adherence	76.19	3.69e-124	353
bin.1464	k127_28474748_length_56877_cov_19.1254_9	VFG002513	(flgG)	flagellar basal body rod protein FlgG [Flagella (VF0430) - Motility (VFC0204)] [Burkholderia pseudomallei K96243	Motility	71.923	2.96e-136	382
bin.1464	k127_28474748_length_56877_cov_19.1254_9	VFG002346	(flgG)	flagellar basal-body rod protein FlgG [Flagella (VF0394) - Motility (VFC0204)] [Yersinia enterocolitica subsp. enterocolitica 8081	Motility	75.769	3.99e-145	404
bin.1464	k127_29525823_length_56780_cov_19.8544_45	VFG048885	(gmd)	GDP-mannose 4,6-dehydratase [Capsule (VF0560) - Immune modulation (VFC0258)] [Klebsiella pneumoniae subsp. pneumoniae NTUH-K2044	Immune modulation	70.667	0	555
bin.1464	k127_29525823_length_56780_cov_19.8544_45	VFG002225	(gmd)	GDP-mannose 4,6-dehydratase [LPS (VF0367) - Immune modulation (VFC0258)] [Brucella melitensis bv. 1 str. 16M	Immune modulation	77.008	0	595
bin.1464	k127_28474748_length_56877_cov_19.1254_37	VFG043206	(cheY)	chemotaxis regulatory protein CheY [Flagella (VF0394) - Motility (VFC0204)] [Yersinia enterocolitica subsp. enterocolitica 8081	Motility	83.065	5.69e-71	206
bin.1464	k127_37603105_length_3739_cov_16.9468_1	VFG048797	(ugd)	UDP-glucose 6-dehydrogenase [Capsule (VF0560) - Immune modulation (VFC0258)] [Klebsiella pneumoniae subsp. pneumoniae NTUH-K2044	Immune modulation	73.803	0	562
bin.1464	k127_28474748_length_56877_cov_19.1254_37	VFG043012	(cheY)	chemotaxis protein CheY [Flagella (VF0273) - Motility (VFC0204)] [Pseudomonas aeruginosa PAO1	Motility	70.339	4.42e-59	176
bin.1464	k127_28474748_length_56877_cov_19.1254_49	VFG050443	(pilA)	pilin [TFP (VF1334) - Adherence (VFC0001)] [Acinetobacter baumannii ACICU	Adherence	71.739	4.59e-06	42
bin.1464	k127_29525823_length_56780_cov_19.8544_25	VFG002377	(rfbF)	glucose-1-phosphate cytidylyltransferase [O-antigen (VF0392) - Immune modulation (VFC0258)] [Yersinia enterocolitica subsp. enterocolitica 8081	Immune modulation	72.374	2.43e-147	409
bin.1464	k127_28474748_length_56877_cov_19.1254_37	VFG002525	(cheY)	chemotaxis protein CheY [Flagella (VF0430) - Motility (VFC0204)] [Burkholderia pseudomallei K96243	Motility	75.207	2.07e-65	192
bin.1465	k127_1573408_length_5132_cov_6.5500_1	VFG046465	(tufA)	elongation factor Tu [EF-Tu (VF0460) - Adherence (VFC0001)] [Francisella tularensis subsp. tularensis SCHU S4	Adherence	80	3.9e-31	108
bin.1466	k127_20239720_length_41737_cov_51.9853_31	VFG046465	(tufA)	elongation factor Tu [EF-Tu (VF0460) - Adherence (VFC0001)] [Francisella tularensis subsp. tularensis SCHU S4	Adherence	86.486	2.9e-18	72
bin.1466	k127_47999557_length_430173_cov_51.9672_340	VFG046465	(tufA)	elongation factor Tu [EF-Tu (VF0460) - Adherence (VFC0001)] [Francisella tularensis subsp. tularensis SCHU S4	Adherence	82.192	7.5e-39	129
bin.1467	k127_36328583_length_1631_cov_12.0000_1	VFG047708	(carB)	carbamoyl phosphate synthase large subunit [Pyrimidine biosynthesis (VF0558) - Nutritional/Metabolic factor (VFC0272)] [Francisella tularensis subsp. tularensis SCHU S4	Nutritional/Metabolic factor	84.483	1.27e-31	111
bin.1467	k127_21047785_length_5754_cov_18.9808_5	VFG011430	(acpXL)	acyl carrier protein [LPS (VF0367) - Immune modulation (VFC0258)] [Brucella melitensis bv. 1 str. 16M	Immune modulation	74.667	7.16e-35	111
bin.1468	k127_45092094_length_3417_cov_4.0000_5	VFG037720	(adeG)	cation/multidrug efflux pump [AdeFGH efflux pump (VF0504) - Biofilm (VFC0271)] [Acinetobacter baumannii ACICU	Biofilm	72.683	2.43e-95	296
bin.1468	k127_3414825_length_1813_cov_4.0000_2	VFG000077	(clpP)	ATP-dependent Clp protease proteolytic subunit [ClpP (VF0074) - Stress survival (VFC0282)] [Listeria monocytogenes EGD-e	Stress survival	76.923	8.18e-10	47.8
bin.1468	k127_4162652_length_4344_cov_4.9943_6	VFG046465	(tufA)	elongation factor Tu [EF-Tu (VF0460) - Adherence (VFC0001)] [Francisella tularensis subsp. tularensis SCHU S4	Adherence	75.61	3.39e-17	69.3
bin.1468	k127_35158857_length_2763_cov_5.0000_3	VFG040422	(rvhD4)	type IV secretion system component VirD4 [Rvh T4SS (VF0488) - Effector delivery system (VFC0086)] [Rickettsia typhi str. Wilmington	Effector delivery system	70.226	0	717
bin.1468	k127_35158857_length_2763_cov_5.0000_4	VFG040382	(rvhB11)	type IV secretion system ATPase VirB11 [Rvh T4SS (VF0488) - Effector delivery system (VFC0086)] [Rickettsia typhi str. Wilmington	Effector delivery system	72.3	5.01e-112	321
bin.1468	k127_19387416_length_5635_cov_5.0000_5	VFG011430	(acpXL)	acyl carrier protein [LPS (VF0367) - Immune modulation (VFC0258)] [Brucella melitensis bv. 1 str. 16M	Immune modulation	75.676	4.66e-33	106
bin.1469	k127_46016227_length_5362_cov_6.1916_1	VFG000394	(yscR)	type III secretion system minor export apparatus protein YscR [TTSS (VF0140) - Effector delivery system (VFC0086)] [Yersinia pestis CO92	Effector delivery system	70.27	1.12e-13	58.5
bin.1469	k127_17614885_length_4264_cov_6.0000_4	VFG001862	(katB)	catalase-peroxidase KatB [KatAB (VF0168) - Stress survival (VFC0282)] [Legionella pneumophila subsp. pneumophila str. Philadelphia 1	Stress survival	75.556	8.23e-15	66.2
bin.1470	k127_44360373_length_9039_cov_6.9960_4	VFG014102	(wbpD)	UDP-2-acetamido-3-amino-2, 3-dideoxy-D-glucuronate N-acetyltransferase [LPS (VF0085) - Immune modulation (VFC0258)] [Pseudomonas aeruginosa PAO1	Immune modulation	70.053	3.72e-97	277
bin.1470	k127_626910_length_5069_cov_6.0000_8	VFG007592	(flhA)	flagellar biosynthesis protein [Flagella (VF0519) - Motility (VFC0204)] [Vibrio cholerae O1 biovar El Tor str. N16961	Motility	71.28	2.93e-142	415
bin.1470	k127_626910_length_5069_cov_6.0000_8	VFG001263	(flhA)	flagellar biosynthesis protein FlhA [Flagella (VF0273) - Motility (VFC0204)] [Pseudomonas aeruginosa PAO1	Motility	72.093	2.1e-148	431
bin.1470	k127_626910_length_5069_cov_6.0000_2	VFG002018	(fliN)	flagellar motor switch protein FliN [Flagella (VF0157) - Motility (VFC0204)] [Legionella pneumophila subsp. pneumophila str. Philadelphia 1	Motility	70.455	1.86e-39	125
bin.1470	k127_25244903_length_4242_cov_5.9375_6	VFG050386	(pilT)	type IV pilus twitching motility protein PilT [TFP (VF1334) - Adherence (VFC0001)] [Acinetobacter baumannii ACICU	Adherence	82.126	2.34e-127	360
bin.1470	k127_23173464_length_14292_cov_7.0000_8	VFG043367	(tlpB)	membrane-bound chemoreceptor sensing pH and autoinducer-2 [Flagella (VF0051) - Motility (VFC0204)] [Helicobacter pylori 26695	Motility	76.596	3.9e-14	71.2
bin.1470	k127_31660723_length_5905_cov_12.0000_1	VFG001252	(fliG)	flagellar motor switch protein G [Flagella (VF0273) - Motility (VFC0204)] [Pseudomonas aeruginosa PAO1	Motility	70.103	2.25e-43	141
bin.1470	k127_42133303_length_6934_cov_5.7739_3	VFG043012	(cheY)	chemotaxis protein CheY [Flagella (VF0273) - Motility (VFC0204)] [Pseudomonas aeruginosa PAO1	Motility	74.194	1.4e-67	197
bin.1470	k127_42133303_length_6934_cov_5.7739_3	VFG007568	(cheY)	chemotaxis protein CheY [Flagella (VF0519) - Motility (VFC0204)] [Vibrio cholerae O1 biovar El Tor str. N16961	Motility	75.41	3.63e-68	199
bin.1470	k127_42133303_length_6934_cov_5.7739_3	VFG038699	(cheY)	chemotaxis protein CheY [Polar flagella (VF0473) - Motility (VFC0204)] [Aeromonas hydrophila ML09-119	Motility	75.591	2.05e-70	204
bin.1470	k127_46130522_length_7406_cov_8.0000_1	VFG043365	(tlpC)	membrane-bound chemoreceptor [Flagella (VF0051) - Motility (VFC0204)] [Helicobacter pylori 26695	Motility	80.702	4.14e-21	92.8
bin.1470	k127_2521725_length_5418_cov_4.7171_5	VFG010906	(csrA)	carbon storage regulator CsrA [CsrA (VF0261) - Regulation (VFC0301)] [Legionella pneumophila subsp. pneumophila str. Philadelphia 1	Regulation	72.549	4.33e-23	79.7
bin.1470	k127_23173464_length_14292_cov_7.0000_8	VFG000088	(tcpI)	negative regulator of the major pilin TcpA [TCP (VF0126) - Adherence (VFC0001)] [Vibrio cholerae O1 biovar El Tor str. N16961	Adherence	76.744	5.95e-14	70.5
bin.1470	k127_27310681_length_19134_cov_7.9978_6	VFG002076	(clpV1)	type VI secretion system AAA+ family ATPase [HSI-1 (VF0334) - Effector delivery system (VFC0086)] [Pseudomonas aeruginosa PAO1	Effector delivery system	73.696	0	1333
bin.1470	k127_9363222_length_12716_cov_5.9738_3	VFG043366	(tlpA)	membrane-bound chemoreceptor sensing arginine and bicarbonate [Flagella (VF0051) - Motility (VFC0204)] [Helicobacter pylori 26695	Motility	73.684	7.43e-17	79.3
bin.1470	k127_44360373_length_9039_cov_6.9960_4	VFG000037	(bplB)	probable acetyltransferase [LPS (VF0033) - Immune modulation (VFC0258)] [Bordetella pertussis Tohama I	Immune modulation	74.317	1.02e-101	289
bin.1470	k127_46093327_length_9179_cov_4.9470_7	VFG013948	(pilZ)	type 4 fimbrial biogenesis protein PilZ [Type IV pili (VF0082) - Adherence (VFC0001)] [Pseudomonas aeruginosa PAO1	Adherence	77.477	9.09e-61	179
bin.1470	k127_25244903_length_4242_cov_5.9375_6	VFG001223	(pilT)	twitching motility protein PilT [Type IV pili (VF0082) - Adherence (VFC0001)] [Pseudomonas aeruginosa PAO1	Adherence	80.676	6.33e-127	359
bin.1470	k127_46588811_length_2839_cov_6.0826_3	VFG041098	(STM0274)	EvpB family type VI secretion protein [SCI (Salmonella centrisome island)/SPI-6 T6SS (VF0974) - Effector delivery system (VFC0086)] [Salmonella enterica subsp. enterica serovar Typhimurium str. LT2	Effector delivery system	71	0	737
bin.1470	k127_46588811_length_2839_cov_6.0826_4	VFG002069	(hsiB1/vipA/tssB)	type VI secretion system tubule-forming protein VipA [HSI-1 (VF0334) - Effector delivery system (VFC0086)] [Pseudomonas aeruginosa PAO1	Effector delivery system	79.747	4.99e-89	255
bin.1470	k127_38899401_length_1874_cov_4.0000_3	VFG001242	(flgI)	flagellar P-ring protein precursor FlgI [Flagella (VF0273) - Motility (VFC0204)] [Pseudomonas aeruginosa PAO1	Motility	74.444	1.27e-91	270
bin.1470	k127_25244903_length_4242_cov_5.9375_6	VFG038464	(tapT)	twitching ATPase [Tap type IV pili (VF0475) - Adherence (VFC0001)] [Aeromonas hydrophila ML09-119	Adherence	77.295	7.54e-120	341
bin.1470	k127_25244903_length_4242_cov_5.9375_6	VFG042870	(pilT)	type IV pilus twitching motility protein PilT [Type IV pili (VF0155) - Adherence (VFC0001)] [Legionella pneumophila subsp. pneumophila str. Philadelphia 1	Adherence	74.879	9.69e-120	341
bin.1470	k127_25244903_length_4242_cov_5.9375_6	VFG000232	(pilT)	twitching motility protein PilT [Type IV pili (VF0075) - Adherence (VFC0001)] [Neisseria meningitidis MC58	Adherence	71.498	1.54e-108	312
bin.1470	k127_46588811_length_2839_cov_6.0826_3	VFG002070	(hsiC1/vipB/tssC)	type VI secretion system tubule-forming protein VipB [HSI-1 (VF0334) - Effector delivery system (VFC0086)] [Pseudomonas aeruginosa PAO1	Effector delivery system	75.403	0	791
bin.1472	k127_16907013_length_17885_cov_9.0000_20	VFG002364	(YE_RS15425)	GDP-L-fucose synthase [O-antigen (VF0392) - Immune modulation (VFC0258)] [Yersinia enterocolitica subsp. enterocolitica 8081	Immune modulation	70.866	6.75e-68	205
bin.1472	k127_16907013_length_17885_cov_9.0000_18	VFG048797	(ugd)	UDP-glucose 6-dehydrogenase [Capsule (VF0560) - Immune modulation (VFC0258)] [Klebsiella pneumoniae subsp. pneumoniae NTUH-K2044	Immune modulation	75.773	0	627
bin.1472	k127_22488968_length_2285_cov_2.0000_1	VFG042870	(pilT)	type IV pilus twitching motility protein PilT [Type IV pili (VF0155) - Adherence (VFC0001)] [Legionella pneumophila subsp. pneumophila str. Philadelphia 1	Adherence	71.795	1.78e-51	163
bin.1472	k127_22488968_length_2285_cov_2.0000_1	VFG050386	(pilT)	type IV pilus twitching motility protein PilT [TFP (VF1334) - Adherence (VFC0001)] [Acinetobacter baumannii ACICU	Adherence	76.423	6e-60	185
bin.1472	k127_29015613_length_2888_cov_9.0000_1	VFG002225	(gmd)	GDP-mannose 4,6-dehydratase [LPS (VF0367) - Immune modulation (VFC0258)] [Brucella melitensis bv. 1 str. 16M	Immune modulation	71.93	0	513
bin.1472	k127_29015613_length_2888_cov_9.0000_1	VFG002365	(gmd)	GDP-mannose 4,6-dehydratase [O-antigen (VF0392) - Immune modulation (VFC0258)] [Yersinia enterocolitica subsp. enterocolitica 8081	Immune modulation	79.179	0	592
bin.1472	k127_29015613_length_2888_cov_9.0000_1	VFG048885	(gmd)	GDP-mannose 4,6-dehydratase [Capsule (VF0560) - Immune modulation (VFC0258)] [Klebsiella pneumoniae subsp. pneumoniae NTUH-K2044	Immune modulation	82.111	0	617
bin.1472	k127_46128798_length_6769_cov_7.0000_7	VFG042870	(pilT)	type IV pilus twitching motility protein PilT [Type IV pili (VF0155) - Adherence (VFC0001)] [Legionella pneumophila subsp. pneumophila str. Philadelphia 1	Adherence	72.861	0	503
bin.1472	k127_46128798_length_6769_cov_7.0000_7	VFG038464	(tapT)	twitching ATPase [Tap type IV pili (VF0475) - Adherence (VFC0001)] [Aeromonas hydrophila ML09-119	Adherence	74.561	0	520
bin.1472	k127_46128798_length_6769_cov_7.0000_7	VFG050386	(pilT)	type IV pilus twitching motility protein PilT [TFP (VF1334) - Adherence (VFC0001)] [Acinetobacter baumannii ACICU	Adherence	76.232	0	529
bin.1472	k127_46128798_length_6769_cov_7.0000_7	VFG001223	(pilT)	twitching motility protein PilT [Type IV pili (VF0082) - Adherence (VFC0001)] [Pseudomonas aeruginosa PAO1	Adherence	75.942	0	536
bin.1472	k127_38691115_length_5779_cov_7.9745_1	VFG001855	(htpB)	Hsp60, 60K heat shock protein HtpB [Hsp60 (VF0159) - Adherence (VFC0001)] [Legionella pneumophila subsp. pneumophila str. Philadelphia 1	Adherence	72.881	6.1e-18	73.2
bin.1472	k127_45170137_length_1571_cov_10.1607_2	VFG047708	(carB)	carbamoyl phosphate synthase large subunit [Pyrimidine biosynthesis (VF0558) - Nutritional/Metabolic factor (VFC0272)] [Francisella tularensis subsp. tularensis SCHU S4	Nutritional/Metabolic factor	76.19	3.43e-42	142
bin.1472	k127_21260404_length_1695_cov_1.0000_3	VFG001814	(narH)	nitrate reductase subunit beta [Nitrate reductase (VF0302) - Nutritional/Metabolic factor (VFC0272)] [Mycobacterium tuberculosis H37Rv	Nutritional/Metabolic factor	73.81	1.54e-21	82
bin.1472	k127_7022707_length_6240_cov_6.9941_1	VFG011430	(acpXL)	acyl carrier protein [LPS (VF0367) - Immune modulation (VFC0258)] [Brucella melitensis bv. 1 str. 16M	Immune modulation	70	8.88e-15	58.9
bin.1472	k127_38733195_length_18805_cov_7.0000_1	VFG006199	(pilT2)	twitching motility protein PilT [Type IV pili (VF0075) - Adherence (VFC0001)] [Neisseria meningitidis MC58	Adherence	71.271	3.53e-93	274
bin.1472	k127_22488968_length_2285_cov_2.0000_1	VFG001223	(pilT)	twitching motility protein PilT [Type IV pili (VF0082) - Adherence (VFC0001)] [Pseudomonas aeruginosa PAO1	Adherence	77.236	2.16e-60	186
bin.1473	k127_457052_length_13336_cov_29.2818_1	VFG011430	(acpXL)	acyl carrier protein [LPS (VF0367) - Immune modulation (VFC0258)] [Brucella melitensis bv. 1 str. 16M	Immune modulation	70.455	2.06e-16	63.2
bin.1473	k127_45380118_length_30887_cov_22.9914_14	VFG002377	(rfbF)	glucose-1-phosphate cytidylyltransferase [O-antigen (VF0392) - Immune modulation (VFC0258)] [Yersinia enterocolitica subsp. enterocolitica 8081	Immune modulation	71.206	1.17e-149	415
bin.1473	k127_45380118_length_30887_cov_22.9914_18	VFG048885	(gmd)	GDP-mannose 4,6-dehydratase [Capsule (VF0560) - Immune modulation (VFC0258)] [Klebsiella pneumoniae subsp. pneumoniae NTUH-K2044	Immune modulation	78.78	0	637
bin.1473	k127_45380118_length_30887_cov_22.9914_18	VFG002365	(gmd)	GDP-mannose 4,6-dehydratase [O-antigen (VF0392) - Immune modulation (VFC0258)] [Yersinia enterocolitica subsp. enterocolitica 8081	Immune modulation	77.297	0	621
bin.1473	k127_12384977_length_2938_cov_26.9445_1	VFG039536	(CBU_1566)	Coxiella Dot/Icm type IVB secretion system translocated effector [T4SS secreted effectors (VF0696) - Effector delivery system (VFC0086)] [Coxiella burnetii RSA 493	Effector delivery system	76	3.69e-10	48.5
bin.1473	k127_12143924_length_6341_cov_22.9788_6	VFG001855	(htpB)	Hsp60, 60K heat shock protein HtpB [Hsp60 (VF0159) - Adherence (VFC0001)] [Legionella pneumophila subsp. pneumophila str. Philadelphia 1	Adherence	72.727	0	745
bin.1475	k127_11410711_length_4126_cov_6.8905_5	VFG046465	(tufA)	elongation factor Tu [EF-Tu (VF0460) - Adherence (VFC0001)] [Francisella tularensis subsp. tularensis SCHU S4	Adherence	78.71	4.37e-86	254
bin.1475	k127_32385330_length_8695_cov_7.8979_5	VFG011430	(acpXL)	acyl carrier protein [LPS (VF0367) - Immune modulation (VFC0258)] [Brucella melitensis bv. 1 str. 16M	Immune modulation	84.615	5.42e-42	129
bin.1475	k127_2530613_length_7471_cov_9.9412_1	VFG046465	(tufA)	elongation factor Tu [EF-Tu (VF0460) - Adherence (VFC0001)] [Francisella tularensis subsp. tularensis SCHU S4	Adherence	77.885	7.21e-119	340
bin.1475	k127_31503334_length_13569_cov_7.2151_4	VFG002365	(gmd)	GDP-mannose 4,6-dehydratase [O-antigen (VF0392) - Immune modulation (VFC0258)] [Yersinia enterocolitica subsp. enterocolitica 8081	Immune modulation	73.784	0	603
bin.1475	k127_31503334_length_13569_cov_7.2151_4	VFG048885	(gmd)	GDP-mannose 4,6-dehydratase [Capsule (VF0560) - Immune modulation (VFC0258)] [Klebsiella pneumoniae subsp. pneumoniae NTUH-K2044	Immune modulation	78.108	0	627
bin.1475	k127_12737506_length_3451_cov_7.0000_4	VFG011626	(bvrR)	response regulator transcription factor [BvrR-BvrS (VF0368) - Regulation (VFC0301)] [Brucella melitensis bv. 1 str. 16M	Regulation	89.655	1.8e-55	169
bin.1477	k127_26313489_length_3064_cov_3.9939_4	VFG046465	(tufA)	elongation factor Tu [EF-Tu (VF0460) - Adherence (VFC0001)] [Francisella tularensis subsp. tularensis SCHU S4	Adherence	82.609	7.39e-09	44.7
bin.1478	k127_741946_length_4912_cov_6.0000_5	VFG011430	(acpXL)	acyl carrier protein [LPS (VF0367) - Immune modulation (VFC0258)] [Brucella melitensis bv. 1 str. 16M	Immune modulation	80	8.65e-38	118
bin.1478	k127_40998216_length_4931_cov_6.0000_5	VFG046465	(tufA)	elongation factor Tu [EF-Tu (VF0460) - Adherence (VFC0001)] [Francisella tularensis subsp. tularensis SCHU S4	Adherence	73.485	0	586
bin.1479	k127_75878_length_1664_cov_38.9961_1	VFG002323	(fliC)	flagellin [Flagella (VF0394) - Motility (VFC0204)] [Yersinia enterocolitica subsp. enterocolitica 8081	Motility	72.414	1.37e-08	44.7
bin.1479	k127_75878_length_1664_cov_38.9961_1	VFG002321	(fliC)	flagellin [Flagella (VF0394) - Motility (VFC0204)] [Yersinia enterocolitica subsp. enterocolitica 8081	Motility	72.414	1.48e-08	44.7
bin.1479	k127_75878_length_1664_cov_38.9961_1	VFG001854	(fliC)	flagellin [Flagella (VF0157) - Motility (VFC0204)] [Legionella pneumophila subsp. pneumophila str. Philadelphia 1	Motility	78.571	3.88e-08	43.5
bin.1479	k127_3493752_length_1804_cov_24.2063_3	VFG002322	(fliC)	flagellin [Flagella (VF0394) - Motility (VFC0204)] [Yersinia enterocolitica subsp. enterocolitica 8081	Motility	72.414	1.34e-08	44.7
bin.1479	k127_3493752_length_1804_cov_24.2063_3	VFG002321	(fliC)	flagellin [Flagella (VF0394) - Motility (VFC0204)] [Yersinia enterocolitica subsp. enterocolitica 8081	Motility	72.414	1.48e-08	44.7
bin.1479	k127_3493752_length_1804_cov_24.2063_3	VFG001854	(fliC)	flagellin [Flagella (VF0157) - Motility (VFC0204)] [Legionella pneumophila subsp. pneumophila str. Philadelphia 1	Motility	78.571	3.88e-08	43.5
bin.1479	k127_47937792_length_1812_cov_12.4516_1	VFG001862	(katB)	catalase-peroxidase KatB [KatAB (VF0168) - Stress survival (VFC0282)] [Legionella pneumophila subsp. pneumophila str. Philadelphia 1	Stress survival	70.229	2.65e-65	208
bin.1479	k127_75878_length_1664_cov_38.9961_1	VFG002322	(fliC)	flagellin [Flagella (VF0394) - Motility (VFC0204)] [Yersinia enterocolitica subsp. enterocolitica 8081	Motility	72.414	1.34e-08	44.7
bin.1479	k127_3493752_length_1804_cov_24.2063_3	VFG002323	(fliC)	flagellin [Flagella (VF0394) - Motility (VFC0204)] [Yersinia enterocolitica subsp. enterocolitica 8081	Motility	72.414	1.37e-08	44.7
bin.1480	k127_20252096_length_3858_cov_6.0000_3	VFG047708	(carB)	carbamoyl phosphate synthase large subunit [Pyrimidine biosynthesis (VF0558) - Nutritional/Metabolic factor (VFC0272)] [Francisella tularensis subsp. tularensis SCHU S4	Nutritional/Metabolic factor	71.892	7.75e-91	284
bin.1481	k127_27883626_length_13194_cov_6.3840_20	VFG046465	(tufA)	elongation factor Tu [EF-Tu (VF0460) - Adherence (VFC0001)] [Francisella tularensis subsp. tularensis SCHU S4	Adherence	75.063	0	584
bin.1481	k127_19213518_length_2046_cov_5.0000_5	VFG046465	(tufA)	elongation factor Tu [EF-Tu (VF0460) - Adherence (VFC0001)] [Francisella tularensis subsp. tularensis SCHU S4	Adherence	80.645	3.55e-29	103
bin.1481	k127_44925567_length_1776_cov_5.0000_1	VFG011430	(acpXL)	acyl carrier protein [LPS (VF0367) - Immune modulation (VFC0258)] [Brucella melitensis bv. 1 str. 16M	Immune modulation	78.182	5.37e-26	87.8
bin.1481	k127_5556693_length_2087_cov_5.0000_3	VFG001417	(panC)	pantothenate synthetase [PanC/PanD (VF0319) - Nutritional/Metabolic factor (VFC0272)] [Mycobacterium tuberculosis H37Rv	Nutritional/Metabolic factor	71.667	9.32e-19	83.2
bin.1481	k127_2491100_length_2895_cov_3.0000_1	VFG000079	(clpC)	endopeptidase Clp ATP-binding chain C [ClpC (VF0072) - Stress survival (VFC0282)] [Listeria monocytogenes EGD-e	Stress survival	76.19	3.82e-18	72.4
bin.1481	k127_38152347_length_2549_cov_6.0000_4	VFG011430	(acpXL)	acyl carrier protein [LPS (VF0367) - Immune modulation (VFC0258)] [Brucella melitensis bv. 1 str. 16M	Immune modulation	70.588	2.45e-29	97.4
bin.1483	k127_38231819_length_4901_cov_20.4799_1	VFG000077	(clpP)	ATP-dependent Clp protease proteolytic subunit [ClpP (VF0074) - Stress survival (VFC0282)] [Listeria monocytogenes EGD-e	Stress survival	70.588	1.66e-12	55.1
bin.1484	k127_4039204_length_16576_cov_34.7580_1	VFG002513	(flgG)	flagellar basal body rod protein FlgG [Flagella (VF0430) - Motility (VFC0204)] [Burkholderia pseudomallei K96243	Motility	77.143	1.81e-12	55.5
bin.1484	k127_24761874_length_3646_cov_25.2847_1	VFG001855	(htpB)	Hsp60, 60K heat shock protein HtpB [Hsp60 (VF0159) - Adherence (VFC0001)] [Legionella pneumophila subsp. pneumophila str. Philadelphia 1	Adherence	72.222	3.48e-57	184
bin.1484	k127_4039204_length_16576_cov_34.7580_1	VFG002346	(flgG)	flagellar basal-body rod protein FlgG [Flagella (VF0394) - Motility (VFC0204)] [Yersinia enterocolitica subsp. enterocolitica 8081	Motility	75	2.61e-14	60.5
bin.1484	k127_28076375_length_4581_cov_30.4286_7	VFG042870	(pilT)	type IV pilus twitching motility protein PilT [Type IV pili (VF0155) - Adherence (VFC0001)] [Legionella pneumophila subsp. pneumophila str. Philadelphia 1	Adherence	71.875	6.01e-24	89.4
bin.1484	k127_3617799_length_38485_cov_32.9983_11	VFG001854	(fliC)	flagellin [Flagella (VF0157) - Motility (VFC0204)] [Legionella pneumophila subsp. pneumophila str. Philadelphia 1	Motility	70.064	7.18e-69	225
bin.1484	k127_49708152_length_9654_cov_30.6325_10	VFG050386	(pilT)	type IV pilus twitching motility protein PilT [TFP (VF1334) - Adherence (VFC0001)] [Acinetobacter baumannii ACICU	Adherence	78.481	0	505
bin.1484	k127_49708152_length_9654_cov_30.6325_10	VFG001223	(pilT)	twitching motility protein PilT [Type IV pili (VF0082) - Adherence (VFC0001)] [Pseudomonas aeruginosa PAO1	Adherence	78.481	0	514
bin.1484	k127_28076375_length_4581_cov_30.4286_7	VFG001223	(pilT)	twitching motility protein PilT [Type IV pili (VF0082) - Adherence (VFC0001)] [Pseudomonas aeruginosa PAO1	Adherence	75.714	8.05e-31	107
bin.1484	k127_49708152_length_9654_cov_30.6325_10	VFG038464	(tapT)	twitching ATPase [Tap type IV pili (VF0475) - Adherence (VFC0001)] [Aeromonas hydrophila ML09-119	Adherence	76.266	3.26e-178	493
bin.1484	k127_49708152_length_9654_cov_30.6325_10	VFG042870	(pilT)	type IV pilus twitching motility protein PilT [Type IV pili (VF0155) - Adherence (VFC0001)] [Legionella pneumophila subsp. pneumophila str. Philadelphia 1	Adherence	74.367	7.26e-175	485
bin.1484	k127_49708152_length_9654_cov_30.6325_10	VFG000232	(pilT)	twitching motility protein PilT [Type IV pili (VF0075) - Adherence (VFC0001)] [Neisseria meningitidis MC58	Adherence	71.519	4.79e-169	471
bin.1484	k127_39542555_length_8200_cov_24.9097_8	VFG001855	(htpB)	Hsp60, 60K heat shock protein HtpB [Hsp60 (VF0159) - Adherence (VFC0001)] [Legionella pneumophila subsp. pneumophila str. Philadelphia 1	Adherence	71.469	1.87e-169	481
bin.1484	k127_28076375_length_4581_cov_30.4286_7	VFG050386	(pilT)	type IV pilus twitching motility protein PilT [TFP (VF1334) - Adherence (VFC0001)] [Acinetobacter baumannii ACICU	Adherence	70	1.22e-26	96.3
bin.1485	k127_33837980_length_6656_cov_9.1950_1	VFG001855	(htpB)	Hsp60, 60K heat shock protein HtpB [Hsp60 (VF0159) - Adherence (VFC0001)] [Legionella pneumophila subsp. pneumophila str. Philadelphia 1	Adherence	86.364	1.33e-21	83.6
bin.1485	k127_23524740_length_20871_cov_11.5386_16	VFG050114	(cesB)	Cereulide synthetase B, CesB [Cereulide (VF0583) - Exotoxin (VFC0235)] [Bacillus cereus AH187	Exotoxin	71.875	2.75e-08	54.3
bin.1485	k127_11258136_length_8168_cov_10.0000_10	VFG001224	(pilU)	twitching motility protein PilU [Type IV pili (VF0082) - Adherence (VFC0001)] [Pseudomonas aeruginosa PAO1	Adherence	73.077	3.76e-07	41.2
bin.1485	k127_21987046_length_7540_cov_6.8396_6	VFG002365	(gmd)	GDP-mannose 4,6-dehydratase [O-antigen (VF0392) - Immune modulation (VFC0258)] [Yersinia enterocolitica subsp. enterocolitica 8081	Immune modulation	75.405	0	614
bin.1485	k127_21987046_length_7540_cov_6.8396_6	VFG048885	(gmd)	GDP-mannose 4,6-dehydratase [Capsule (VF0560) - Immune modulation (VFC0258)] [Klebsiella pneumoniae subsp. pneumoniae NTUH-K2044	Immune modulation	77.568	0	622
bin.1485	k127_21987046_length_7540_cov_6.8396_1	VFG012002	(pseB)	UDP-GlcNAc-specific C4,6 dehydratase/C5 epimerase [Flagella (VF0114) - Motility (VFC0204)] [Campylobacter jejuni subsp. jejuni NCTC 11168	Motility	77.473	3.57e-104	300
bin.1485	k127_37385490_length_1716_cov_3.6413_3	VFG001223	(pilT)	twitching motility protein PilT [Type IV pili (VF0082) - Adherence (VFC0001)] [Pseudomonas aeruginosa PAO1	Adherence	70.909	3.13e-20	78.6
bin.1486	k127_7542285_length_5728_cov_5.0000_3	VFG046465	(tufA)	elongation factor Tu [EF-Tu (VF0460) - Adherence (VFC0001)] [Francisella tularensis subsp. tularensis SCHU S4	Adherence	73.671	0	585
bin.1486	k127_36700987_length_1934_cov_6.0000_1	VFG043378	(cheV3)	chemotaxis coupling protein CheV3 [Flagella (VF0051) - Motility (VFC0204)] [Helicobacter pylori 26695	Motility	70.175	3.25e-20	86.3
bin.1487	k127_43212561_length_10499_cov_9.0309_3	VFG038699	(cheY)	chemotaxis protein CheY [Polar flagella (VF0473) - Motility (VFC0204)] [Aeromonas hydrophila ML09-119	Motility	71.429	7.1e-66	193
bin.1487	k127_43212561_length_10499_cov_9.0309_3	VFG043206	(cheY)	chemotaxis regulatory protein CheY [Flagella (VF0394) - Motility (VFC0204)] [Yersinia enterocolitica subsp. enterocolitica 8081	Motility	85.271	4.16e-78	224
bin.1487	k127_28847153_length_6711_cov_9.3144_5	VFG046465	(tufA)	elongation factor Tu [EF-Tu (VF0460) - Adherence (VFC0001)] [Francisella tularensis subsp. tularensis SCHU S4	Adherence	80.488	7.89e-18	71.2
bin.1487	k127_46375834_length_5403_cov_7.5032_1	VFG001236	(flgC)	flagellar basal-body rod protein FlgC [Flagella (VF0273) - Motility (VFC0204)] [Pseudomonas aeruginosa PAO1	Motility	79.487	1.33e-16	65.1
bin.1487	k127_480402_length_7931_cov_7.9885_3	VFG006896	(pilA)	pilin [ChiRP (VF0609) - Adherence (VFC0001)] [Vibrio cholerae O1 biovar El Tor str. N16961	Adherence	72.222	9.82e-13	58.9
bin.1487	k127_6799012_length_4795_cov_9.9769_1	VFG000321	(rfbD)	GDP-D-mannose dehydratase [LPS (VF0056) - Immune modulation (VFC0258)] [Helicobacter pylori 26695	Immune modulation	71.97	1.37e-141	400
bin.1487	k127_6799012_length_4795_cov_9.9769_1	VFG002225	(gmd)	GDP-mannose 4,6-dehydratase [LPS (VF0367) - Immune modulation (VFC0258)] [Brucella melitensis bv. 1 str. 16M	Immune modulation	80.534	1.16e-162	452
bin.1487	k127_6799012_length_4795_cov_9.9769_1	VFG002365	(gmd)	GDP-mannose 4,6-dehydratase [O-antigen (VF0392) - Immune modulation (VFC0258)] [Yersinia enterocolitica subsp. enterocolitica 8081	Immune modulation	81.226	1.28e-166	463
bin.1487	k127_6799012_length_4795_cov_9.9769_1	VFG048885	(gmd)	GDP-mannose 4,6-dehydratase [Capsule (VF0560) - Immune modulation (VFC0258)] [Klebsiella pneumoniae subsp. pneumoniae NTUH-K2044	Immune modulation	81.509	1.7e-170	473
bin.1487	k127_231030_length_17385_cov_9.9248_15	VFG002492	(fliN)	flagellar motor switch protein FliN [Flagella (VF0430) - Motility (VFC0204)] [Burkholderia pseudomallei K96243	Motility	75.581	3.83e-44	139
bin.1487	k127_231030_length_17385_cov_9.9248_13	VFG002494	(fliP)	flagellar biosynthesis protein FliP [Flagella (VF0430) - Motility (VFC0204)] [Burkholderia pseudomallei K96243	Motility	70.721	2.56e-111	318
bin.1487	k127_22471578_length_4344_cov_7.9801_1	VFG002531	(cheA)	chemotaxis two-component sensor kinase CheA [Flagella (VF0430) - Motility (VFC0204)] [Burkholderia pseudomallei K96243	Motility	75	4.43e-68	223
bin.1487	k127_35790664_length_4793_cov_9.0373_6	VFG006199	(pilT2)	twitching motility protein PilT [Type IV pili (VF0075) - Adherence (VFC0001)] [Neisseria meningitidis MC58	Adherence	71.588	0	549
bin.1487	k127_35790664_length_4793_cov_9.0373_5	VFG000232	(pilT)	twitching motility protein PilT [Type IV pili (VF0075) - Adherence (VFC0001)] [Neisseria meningitidis MC58	Adherence	71.304	0	514
bin.1487	k127_35790664_length_4793_cov_9.0373_5	VFG042870	(pilT)	type IV pilus twitching motility protein PilT [Type IV pili (VF0155) - Adherence (VFC0001)] [Legionella pneumophila subsp. pneumophila str. Philadelphia 1	Adherence	73.333	0	518
bin.1487	k127_35790664_length_4793_cov_9.0373_5	VFG001223	(pilT)	twitching motility protein PilT [Type IV pili (VF0082) - Adherence (VFC0001)] [Pseudomonas aeruginosa PAO1	Adherence	75.362	0	532
bin.1487	k127_35790664_length_4793_cov_9.0373_5	VFG038464	(tapT)	twitching ATPase [Tap type IV pili (VF0475) - Adherence (VFC0001)] [Aeromonas hydrophila ML09-119	Adherence	74.203	0	533
bin.1487	k127_35790664_length_4793_cov_9.0373_5	VFG050386	(pilT)	type IV pilus twitching motility protein PilT [TFP (VF1334) - Adherence (VFC0001)] [Acinetobacter baumannii ACICU	Adherence	76.879	0	542
bin.1487	k127_29096492_length_1911_cov_5.7926_3	VFG007592	(flhA)	flagellar biosynthesis protein [Flagella (VF0519) - Motility (VFC0204)] [Vibrio cholerae O1 biovar El Tor str. N16961	Motility	70.886	4.16e-71	224
bin.1487	k127_29096492_length_1911_cov_5.7926_3	VFG002356	(flhA)	flagellar biosynthesis protein FlhA [Flagella (VF0394) - Motility (VFC0204)] [Yersinia enterocolitica subsp. enterocolitica 8081	Motility	77.922	7.22e-73	229
bin.1487	k127_29096492_length_1911_cov_5.7926_3	VFG038683	(flhA)	flagellar biosynthesis protein FlhA [Polar flagella (VF0473) - Motility (VFC0204)] [Aeromonas hydrophila ML09-119	Motility	71.154	2.51e-75	235
bin.1487	k127_29096492_length_1911_cov_5.7926_3	VFG002522	(flhA)	flagellar biosynthesis protein FlhA [Flagella (VF0430) - Motility (VFC0204)] [Burkholderia pseudomallei K96243	Motility	82.581	2.59e-77	241
bin.1487	k127_37122044_length_2768_cov_7.6660_1	VFG002365	(gmd)	GDP-mannose 4,6-dehydratase [O-antigen (VF0392) - Immune modulation (VFC0258)] [Yersinia enterocolitica subsp. enterocolitica 8081	Immune modulation	76.071	1.06e-168	469
bin.1487	k127_37122044_length_2768_cov_7.6660_1	VFG048885	(gmd)	GDP-mannose 4,6-dehydratase [Capsule (VF0560) - Immune modulation (VFC0258)] [Klebsiella pneumoniae subsp. pneumoniae NTUH-K2044	Immune modulation	77.857	1.04e-171	477
bin.1487	k127_28931264_length_5291_cov_9.6536_2	VFG048797	(ugd)	UDP-glucose 6-dehydrogenase [Capsule (VF0560) - Immune modulation (VFC0258)] [Klebsiella pneumoniae subsp. pneumoniae NTUH-K2044	Immune modulation	75.773	0	618
bin.1487	k127_37122044_length_2768_cov_7.6660_1	VFG002225	(gmd)	GDP-mannose 4,6-dehydratase [LPS (VF0367) - Immune modulation (VFC0258)] [Brucella melitensis bv. 1 str. 16M	Immune modulation	80.714	4.42e-175	485
bin.1487	k127_49788240_length_4473_cov_12.9834_1	VFG001855	(htpB)	Hsp60, 60K heat shock protein HtpB [Hsp60 (VF0159) - Adherence (VFC0001)] [Legionella pneumophila subsp. pneumophila str. Philadelphia 1	Adherence	74.4	3.66e-59	189
bin.1487	k127_480402_length_7931_cov_7.9885_3	VFG010455	(pilE/pilA)	type IV pilus assembly protein, major pilin [Type IV pili (VF0155) - Adherence (VFC0001)] [Legionella pneumophila subsp. pneumophila str. Philadelphia 1	Adherence	73.529	1.37e-11	55.5
bin.1487	k127_43212561_length_10499_cov_9.0309_3	VFG007568	(cheY)	chemotaxis protein CheY [Flagella (VF0519) - Motility (VFC0204)] [Vibrio cholerae O1 biovar El Tor str. N16961	Motility	71.311	6.82e-63	185
bin.1487	k127_43212561_length_10499_cov_9.0309_3	VFG002525	(cheY)	chemotaxis protein CheY [Flagella (VF0430) - Motility (VFC0204)] [Burkholderia pseudomallei K96243	Motility	72.8	9.12e-68	198
bin.1488	k127_11033761_length_1842_cov_19.6682_1	VFG052374	(fliP)	flagellar type III secretion system pore protein FliP [Flagella (VF1368) - Motility (VFC0204)] [Borrelia burgdorferi B31	Motility	72.093	4.46e-16	65.9
bin.1488	k127_11033761_length_1842_cov_19.6682_1	VFG002338	(fliP)	flagellar biosynthetic protein FliP [Flagella (VF0394) - Motility (VFC0204)] [Yersinia enterocolitica subsp. enterocolitica 8081	Motility	73.81	4.52e-16	65.9
bin.1488	k127_11033761_length_1842_cov_19.6682_1	VFG002494	(fliP)	flagellar biosynthesis protein FliP [Flagella (VF0430) - Motility (VFC0204)] [Burkholderia pseudomallei K96243	Motility	71.429	2e-15	64.3
bin.1488	k127_11033761_length_1842_cov_19.6682_1	VFG038667	(fliP)	flagellar biosynthesis protein FliP [Polar flagella (VF0473) - Motility (VFC0204)] [Aeromonas hydrophila ML09-119	Motility	71.429	1.15e-14	62
bin.1488	k127_2879544_length_9748_cov_16.6399_1	VFG046465	(tufA)	elongation factor Tu [EF-Tu (VF0460) - Adherence (VFC0001)] [Francisella tularensis subsp. tularensis SCHU S4	Adherence	79.2	1.13e-70	214
bin.1488	k127_22060202_length_2778_cov_27.5651_2	VFG011430	(acpXL)	acyl carrier protein [LPS (VF0367) - Immune modulation (VFC0258)] [Brucella melitensis bv. 1 str. 16M	Immune modulation	80.822	1.45e-35	112
bin.1488	k127_11033761_length_1842_cov_19.6682_1	VFG001915	(fliP)	flagellar biosynthesis protein FliP [Flagella (VF0114) - Motility (VFC0204)] [Campylobacter jejuni subsp. jejuni NCTC 11168	Motility	76.744	1.73e-16	67
bin.1489	k127_10854633_length_83823_cov_41.7448_44	VFG000037	(bplB)	probable acetyltransferase [LPS (VF0033) - Immune modulation (VFC0258)] [Bordetella pertussis Tohama I	Immune modulation	74.286	5.63e-76	221
bin.1489	k127_32757258_length_18399_cov_34.8053_6	VFG042870	(pilT)	type IV pilus twitching motility protein PilT [Type IV pili (VF0155) - Adherence (VFC0001)] [Legionella pneumophila subsp. pneumophila str. Philadelphia 1	Adherence	72.754	0	514
bin.1489	k127_32757258_length_18399_cov_34.8053_6	VFG001223	(pilT)	twitching motility protein PilT [Type IV pili (VF0082) - Adherence (VFC0001)] [Pseudomonas aeruginosa PAO1	Adherence	75.942	0	534
bin.1489	k127_32757258_length_18399_cov_34.8053_6	VFG038464	(tapT)	twitching ATPase [Tap type IV pili (VF0475) - Adherence (VFC0001)] [Aeromonas hydrophila ML09-119	Adherence	75.953	0	538
bin.1489	k127_32757258_length_18399_cov_34.8053_6	VFG050386	(pilT)	type IV pilus twitching motility protein PilT [TFP (VF1334) - Adherence (VFC0001)] [Acinetobacter baumannii ACICU	Adherence	77.971	0	547
bin.1489	k127_45780140_length_31609_cov_35.9933_9	VFG043378	(cheV3)	chemotaxis coupling protein CheV3 [Flagella (VF0051) - Motility (VFC0204)] [Helicobacter pylori 26695	Motility	75.862	4.13e-19	88.2
bin.1489	k127_7028768_length_40944_cov_33.6582_20	VFG001855	(htpB)	Hsp60, 60K heat shock protein HtpB [Hsp60 (VF0159) - Adherence (VFC0001)] [Legionella pneumophila subsp. pneumophila str. Philadelphia 1	Adherence	74.046	0	750
bin.1489	k127_16660054_length_5862_cov_43.9100_8	VFG043206	(cheY)	chemotaxis regulatory protein CheY [Flagella (VF0394) - Motility (VFC0204)] [Yersinia enterocolitica subsp. enterocolitica 8081	Motility	83.065	2.62e-72	209
bin.1489	k127_10854633_length_83823_cov_41.7448_44	VFG014102	(wbpD)	UDP-2-acetamido-3-amino-2, 3-dideoxy-D-glucuronate N-acetyltransferase [LPS (VF0085) - Immune modulation (VFC0258)] [Pseudomonas aeruginosa PAO1	Immune modulation	78.417	7.03e-81	234
bin.1489	k127_16660054_length_5862_cov_43.9100_8	VFG002525	(cheY)	chemotaxis protein CheY [Flagella (VF0430) - Motility (VFC0204)] [Burkholderia pseudomallei K96243	Motility	75.41	5.12e-69	201
bin.1489	k127_11842219_length_17677_cov_40.9726_12	VFG002346	(flgG)	flagellar basal-body rod protein FlgG [Flagella (VF0394) - Motility (VFC0204)] [Yersinia enterocolitica subsp. enterocolitica 8081	Motility	72.308	4.35e-138	386
bin.1489	k127_32757258_length_18399_cov_34.8053_6	VFG000232	(pilT)	twitching motility protein PilT [Type IV pili (VF0075) - Adherence (VFC0001)] [Neisseria meningitidis MC58	Adherence	71.014	0	508
bin.1489	k127_16660054_length_5862_cov_43.9100_8	VFG007568	(cheY)	chemotaxis protein CheY [Flagella (VF0519) - Motility (VFC0204)] [Vibrio cholerae O1 biovar El Tor str. N16961	Motility	72.131	8.33e-62	182
bin.1489	k127_11842219_length_17677_cov_40.9726_1	VFG038659	(fliN)	flagellar motor switch protein FliN [Polar flagella (VF0473) - Motility (VFC0204)] [Aeromonas hydrophila ML09-119	Motility	75	9.34e-10	46.6
bin.1489	k127_11842219_length_17677_cov_40.9726_1	VFG007424	(fliN)	flagellar motor switch protein [Flagella (VF0519) - Motility (VFC0204)] [Vibrio cholerae O1 biovar El Tor str. N16961	Motility	75	7.61e-10	47
bin.1489	k127_11842219_length_17677_cov_40.9726_1	VFG002018	(fliN)	flagellar motor switch protein FliN [Flagella (VF0157) - Motility (VFC0204)] [Legionella pneumophila subsp. pneumophila str. Philadelphia 1	Motility	71.429	6.01e-10	46.6
bin.1489	k127_11842219_length_17677_cov_40.9726_1	VFG001257	(fliN)	flagellar motor switch protein FliN [Flagella (VF0273) - Motility (VFC0204)] [Pseudomonas aeruginosa PAO1	Motility	75	8.78e-11	49.7
bin.1489	k127_11842219_length_17677_cov_40.9726_1	VFG002336	(fliN)	flagellar motor switch protein FliN [Flagella (VF0394) - Motility (VFC0204)] [Yersinia enterocolitica subsp. enterocolitica 8081	Motility	76.667	1.83e-12	53.5
bin.1489	k127_11842219_length_17677_cov_40.9726_1	VFG002492	(fliN)	flagellar motor switch protein FliN [Flagella (VF0430) - Motility (VFC0204)] [Burkholderia pseudomallei K96243	Motility	93.333	7.46e-15	60.5
bin.1489	k127_10854633_length_83823_cov_41.7448_43	VFG014103	(wbpE)	UDP-2-acetamido-2-deoxy-3-oxo-D-glucuronate aminotransferase [LPS (VF0085) - Immune modulation (VFC0258)] [Pseudomonas aeruginosa PAO1	Immune modulation	70.028	0	529
bin.1489	k127_46464389_length_43117_cov_41.1968_22	VFG002225	(gmd)	GDP-mannose 4,6-dehydratase [LPS (VF0367) - Immune modulation (VFC0258)] [Brucella melitensis bv. 1 str. 16M	Immune modulation	77.966	0	582
bin.1490	k127_6336205_length_2279_cov_7.0000_2	VFG002225	(gmd)	GDP-mannose 4,6-dehydratase [LPS (VF0367) - Immune modulation (VFC0258)] [Brucella melitensis bv. 1 str. 16M	Immune modulation	72.099	0	558
bin.1491	k127_32762116_length_7930_cov_4.8570_1	VFG043366	(tlpA)	membrane-bound chemoreceptor sensing arginine and bicarbonate [Flagella (VF0051) - Motility (VFC0204)] [Helicobacter pylori 26695	Motility	77.193	3.04e-21	92.8
bin.1491	k127_28325270_length_4321_cov_6.0000_2	VFG043366	(tlpA)	membrane-bound chemoreceptor sensing arginine and bicarbonate [Flagella (VF0051) - Motility (VFC0204)] [Helicobacter pylori 26695	Motility	77.193	3.96e-20	92.4
bin.1492	k127_36423337_length_2582_cov_47.8851_4	VFG042734	(vfr)	cAMP-regulatory protein [Type IV pili (VF0082) - Adherence (VFC0001)] [Pseudomonas aeruginosa PAO1	Adherence	71.053	3.67e-79	231
bin.1492	k127_19782488_length_5646_cov_36.1970_8	VFG046465	(tufA)	elongation factor Tu [EF-Tu (VF0460) - Adherence (VFC0001)] [Francisella tularensis subsp. tularensis SCHU S4	Adherence	80	8.54e-18	71.2
bin.1492	k127_7358008_length_3235_cov_34.9344_3	VFG001855	(htpB)	Hsp60, 60K heat shock protein HtpB [Hsp60 (VF0159) - Adherence (VFC0001)] [Legionella pneumophila subsp. pneumophila str. Philadelphia 1	Adherence	75.429	0	782
bin.1492	k127_29108971_length_18445_cov_49.0000_4	VFG013465	(kdsA)	2-dehydro-3-deoxyphosphooctonate aldolase [LOS (VF0044) - Immune modulation (VFC0258)] [Haemophilus influenzae Rd KW20	Immune modulation	79.359	1e-171	473
bin.1492	k127_49005892_length_7255_cov_51.0000_5	VFG038699	(cheY)	chemotaxis protein CheY [Polar flagella (VF0473) - Motility (VFC0204)] [Aeromonas hydrophila ML09-119	Motility	86.179	1.42e-77	222
bin.1492	k127_42381940_length_10461_cov_41.9524_1	VFG043648	(rpoS)	RNA polymerase sigma factor RpoS [Type IV pili (VF0082) - Adherence (VFC0001)] [Pseudomonas aeruginosa PAO1	Adherence	80.077	3.42e-152	425
bin.1492	k127_23092804_length_2946_cov_40.0000_6	VFG043318	(LPG_RS02380)	RNA polymerase factor sigma-54 [Flagella (VF0157) - Motility (VFC0204)] [Legionella pneumophila subsp. pneumophila str. Philadelphia 1	Motility	74.033	1.25e-100	295
bin.1492	k127_49005892_length_7255_cov_51.0000_5	VFG043012	(cheY)	chemotaxis protein CheY [Flagella (VF0273) - Motility (VFC0204)] [Pseudomonas aeruginosa PAO1	Motility	89.344	1.63e-77	222
bin.1492	k127_49005892_length_7255_cov_51.0000_5	VFG007568	(cheY)	chemotaxis protein CheY [Flagella (VF0519) - Motility (VFC0204)] [Vibrio cholerae O1 biovar El Tor str. N16961	Motility	81.967	1.92e-72	209
bin.1492	k127_49005892_length_7255_cov_51.0000_7	VFG043014	(PA1458)	two-component sensor [Flagella (VF0273) - Motility (VFC0204)] [Pseudomonas aeruginosa PAO1	Motility	84.375	2.16e-85	277
bin.1492	k127_23092804_length_2946_cov_40.0000_6	VFG042736	(rpoN)	RNA polymerase factor sigma-54 [Type IV pili (VF0082) - Adherence (VFC0001)] [Pseudomonas aeruginosa PAO1	Adherence	83.425	8.65e-108	315
bin.1492	k127_18037932_length_2490_cov_43.3538_1	VFG043366	(tlpA)	membrane-bound chemoreceptor sensing arginine and bicarbonate [Flagella (VF0051) - Motility (VFC0204)] [Helicobacter pylori 26695	Motility	72.727	9.03e-15	73.6
bin.1492	k127_8282021_length_2869_cov_43.0000_2	VFG010906	(csrA)	carbon storage regulator CsrA [CsrA (VF0261) - Regulation (VFC0301)] [Legionella pneumophila subsp. pneumophila str. Philadelphia 1	Regulation	73.016	7.91e-31	99.8
bin.1492	k127_14138426_length_2549_cov_50.0000_1	VFG001866	(rpoS)	RNA polymerase sigma factor RpoS [RpoS (VF0166) - Regulation (VFC0301)] [Legionella pneumophila subsp. pneumophila str. Philadelphia 1	Regulation	75	3.18e-23	89
bin.1492	k127_14138426_length_2549_cov_50.0000_1	VFG000477	(rpoS)	RNA polymerase sigma factor RpoS [RpoS (VF0112) - Regulation (VFC0301)] [Salmonella enterica subsp. enterica serovar Typhimurium str. LT2	Regulation	81.481	1.99e-26	97.4
bin.1492	k127_31357833_length_2085_cov_42.4995_2	VFG002018	(fliN)	flagellar motor switch protein FliN [Flagella (VF0157) - Motility (VFC0204)] [Legionella pneumophila subsp. pneumophila str. Philadelphia 1	Motility	72.619	9.4e-44	136
bin.1492	k127_32361130_length_2049_cov_46.7128_2	VFG010455	(pilE/pilA)	type IV pilus assembly protein, major pilin [Type IV pili (VF0155) - Adherence (VFC0001)] [Legionella pneumophila subsp. pneumophila str. Philadelphia 1	Adherence	70.37	2.36e-07	44.3
bin.1492	k127_9523549_length_18399_cov_53.0000_9	VFG048885	(gmd)	GDP-mannose 4,6-dehydratase [Capsule (VF0560) - Immune modulation (VFC0258)] [Klebsiella pneumoniae subsp. pneumoniae NTUH-K2044	Immune modulation	71.123	0	575
bin.1492	k127_21449523_length_10927_cov_51.1067_3	VFG001230	(fimV)	a polar peptidoglycan-binding protein involved in type IV pilus assembly [Type IV pili (VF0082) - Adherence (VFC0001)] [Pseudomonas aeruginosa PAO1	Adherence	73.469	8.22e-14	73.2
bin.1492	k127_25529941_length_5925_cov_52.1325_9	VFG043318	(LPG_RS02380)	RNA polymerase factor sigma-54 [Flagella (VF0157) - Motility (VFC0204)] [Legionella pneumophila subsp. pneumophila str. Philadelphia 1	Motility	75.51	1.13e-18	79.3
bin.1492	k127_20846505_length_5947_cov_47.0000_9	VFG043016	(PA1464)	purine-binding chemotaxis protein [Flagella (VF0273) - Motility (VFC0204)] [Pseudomonas aeruginosa PAO1	Motility	76.73	2.14e-90	258
bin.1492	k127_20846505_length_5947_cov_47.0000_9	VFG007544	(cheW)	purine-binding chemotaxis protein CheW [Flagella (VF0519) - Motility (VFC0204)] [Vibrio cholerae O1 biovar El Tor str. N16961	Motility	71.698	1.32e-80	233
bin.1492	k127_1614309_length_24711_cov_48.9766_13	VFG048885	(gmd)	GDP-mannose 4,6-dehydratase [Capsule (VF0560) - Immune modulation (VFC0258)] [Klebsiella pneumoniae subsp. pneumoniae NTUH-K2044	Immune modulation	77.628	0	626
bin.1492	k127_1614309_length_24711_cov_48.9766_13	VFG002365	(gmd)	GDP-mannose 4,6-dehydratase [O-antigen (VF0392) - Immune modulation (VFC0258)] [Yersinia enterocolitica subsp. enterocolitica 8081	Immune modulation	71.505	0	580
bin.1492	k127_1614309_length_24711_cov_48.9766_13	VFG002225	(gmd)	GDP-mannose 4,6-dehydratase [LPS (VF0367) - Immune modulation (VFC0258)] [Brucella melitensis bv. 1 str. 16M	Immune modulation	73.151	0	548
bin.1492	k127_44370924_length_9007_cov_49.0000_4	VFG001225	(pilG)	twitching motility protein PilG [Type IV pili (VF0082) - Adherence (VFC0001)] [Pseudomonas aeruginosa PAO1	Adherence	87.5	9.91e-80	228
bin.1492	k127_44370924_length_9007_cov_49.0000_4	VFG050625	(pilG)	twitching motility response regulator PilG [TFP (VF1334) - Adherence (VFC0001)] [Acinetobacter baumannii ACICU	Adherence	76	4.25e-71	206
bin.1492	k127_44370924_length_9007_cov_49.0000_10	VFG001224	(pilU)	twitching motility protein PilU [Type IV pili (VF0082) - Adherence (VFC0001)] [Pseudomonas aeruginosa PAO1	Adherence	77.428	0	631
bin.1492	k127_44370924_length_9007_cov_49.0000_10	VFG050400	(pilU)	PilT/PilU family type 4a pilus ATPase [TFP (VF1334) - Adherence (VFC0001)] [Acinetobacter baumannii ACICU	Adherence	72.676	0	541
bin.1492	k127_44370924_length_9007_cov_49.0000_11	VFG001223	(pilT)	twitching motility protein PilT [Type IV pili (VF0082) - Adherence (VFC0001)] [Pseudomonas aeruginosa PAO1	Adherence	86.628	0	629
bin.1492	k127_44370924_length_9007_cov_49.0000_11	VFG050386	(pilT)	type IV pilus twitching motility protein PilT [TFP (VF1334) - Adherence (VFC0001)] [Acinetobacter baumannii ACICU	Adherence	83.721	0	609
bin.1492	k127_44370924_length_9007_cov_49.0000_11	VFG038464	(tapT)	twitching ATPase [Tap type IV pili (VF0475) - Adherence (VFC0001)] [Aeromonas hydrophila ML09-119	Adherence	75.66	0	539
bin.1492	k127_44370924_length_9007_cov_49.0000_11	VFG042870	(pilT)	type IV pilus twitching motility protein PilT [Type IV pili (VF0155) - Adherence (VFC0001)] [Legionella pneumophila subsp. pneumophila str. Philadelphia 1	Adherence	73.964	0	537
bin.1492	k127_37036712_length_10409_cov_47.0000_5	VFG002377	(rfbF)	glucose-1-phosphate cytidylyltransferase [O-antigen (VF0392) - Immune modulation (VFC0258)] [Yersinia enterocolitica subsp. enterocolitica 8081	Immune modulation	74.609	5.22e-155	429
bin.1492	k127_42381267_length_10527_cov_12.0592_1	VFG043648	(rpoS)	RNA polymerase sigma factor RpoS [Type IV pili (VF0082) - Adherence (VFC0001)] [Pseudomonas aeruginosa PAO1	Adherence	80.077	3.42e-152	425
bin.1492	k127_42381267_length_10527_cov_12.0592_1	VFG000477	(rpoS)	RNA polymerase sigma factor RpoS [RpoS (VF0112) - Regulation (VFC0301)] [Salmonella enterica subsp. enterica serovar Typhimurium str. LT2	Regulation	74.33	1.17e-141	398
bin.1492	k127_42381940_length_10461_cov_41.9524_1	VFG000477	(rpoS)	RNA polymerase sigma factor RpoS [RpoS (VF0112) - Regulation (VFC0301)] [Salmonella enterica subsp. enterica serovar Typhimurium str. LT2	Regulation	74.33	1.17e-141	398
bin.1492	k127_31357833_length_2085_cov_42.4995_3	VFG001256	(fliM)	flagellar motor switch protein FliM [Flagella (VF0273) - Motility (VFC0204)] [Pseudomonas aeruginosa PAO1	Motility	76.875	0	501
bin.1492	k127_49005892_length_7255_cov_51.0000_7	VFG038707	(cheA-2)	chemotaxis protein CheA [Polar flagella (VF0473) - Motility (VFC0204)] [Aeromonas hydrophila ML09-119	Motility	79.375	9.81e-78	256
bin.1492	k127_6922428_length_3801_cov_42.0988_1	VFG047708	(carB)	carbamoyl phosphate synthase large subunit [Pyrimidine biosynthesis (VF0558) - Nutritional/Metabolic factor (VFC0272)] [Francisella tularensis subsp. tularensis SCHU S4	Nutritional/Metabolic factor	75.542	5.35e-176	514
bin.1492	k127_16317374_length_4941_cov_40.9003_1	VFG001862	(katB)	catalase-peroxidase KatB [KatAB (VF0168) - Stress survival (VFC0282)] [Legionella pneumophila subsp. pneumophila str. Philadelphia 1	Stress survival	70.13	2.75e-31	111
bin.1492	k127_46419324_length_3657_cov_53.9099_1	VFG002522	(flhA)	flagellar biosynthesis protein FlhA [Flagella (VF0430) - Motility (VFC0204)] [Burkholderia pseudomallei K96243	Motility	70.37	1.96e-27	102
bin.1492	k127_46419324_length_3657_cov_53.9099_1	VFG038861	(lfhA)	lateral flagellar biosynthesis protein [Lateral flagella (VF0474) - Motility (VFC0204)] [Aeromonas salmonicida subsp. salmonicida A449	Motility	70.732	4.76e-28	103
bin.1492	k127_46419324_length_3657_cov_53.9099_1	VFG007592	(flhA)	flagellar biosynthesis protein [Flagella (VF0519) - Motility (VFC0204)] [Vibrio cholerae O1 biovar El Tor str. N16961	Motility	79.268	1.22e-31	114
bin.1492	k127_46419324_length_3657_cov_53.9099_1	VFG038683	(flhA)	flagellar biosynthesis protein FlhA [Polar flagella (VF0473) - Motility (VFC0204)] [Aeromonas hydrophila ML09-119	Motility	71.951	6.59e-34	120
bin.1492	k127_9523549_length_18399_cov_53.0000_9	VFG002365	(gmd)	GDP-mannose 4,6-dehydratase [O-antigen (VF0392) - Immune modulation (VFC0258)] [Yersinia enterocolitica subsp. enterocolitica 8081	Immune modulation	72.46	0	582
bin.1492	k127_10645755_length_3864_cov_45.8555_1	VFG043014	(PA1458)	two-component sensor [Flagella (VF0273) - Motility (VFC0204)] [Pseudomonas aeruginosa PAO1	Motility	71.375	1.37e-137	403
bin.1492	k127_46419324_length_3657_cov_53.9099_1	VFG001263	(flhA)	flagellar biosynthesis protein FlhA [Flagella (VF0273) - Motility (VFC0204)] [Pseudomonas aeruginosa PAO1	Motility	75	8.83e-41	140
bin.1492	k127_2583177_length_10001_cov_46.9720_1	VFG050670	(pilJ)	methyl-accepting chemotaxis protein [TFP (VF1334) - Adherence (VFC0001)] [Acinetobacter baumannii ACICU	Adherence	76.596	1.29e-90	278
bin.1492	k127_2583177_length_10001_cov_46.9720_1	VFG001228	(pilJ)	twitching motility protein PilJ [Type IV pili (VF0082) - Adherence (VFC0001)] [Pseudomonas aeruginosa PAO1	Adherence	92.021	6.13e-113	335
bin.1492	k127_19749000_length_21856_cov_51.7743_2	VFG001242	(flgI)	flagellar P-ring protein precursor FlgI [Flagella (VF0273) - Motility (VFC0204)] [Pseudomonas aeruginosa PAO1	Motility	70.029	4.01e-173	484
bin.1493	k127_18881789_length_3040_cov_6.0000_2	VFG010906	(csrA)	carbon storage regulator CsrA [CsrA (VF0261) - Regulation (VFC0301)] [Legionella pneumophila subsp. pneumophila str. Philadelphia 1	Regulation	81.818	6.33e-30	97.8
bin.1494	k127_19189868_length_1728_cov_4.0000_3	VFG011528	(manCcore)	mannose-1-phosphate guanylyltransferase/mannose-6-phosphate isomerase [LPS (VF0367) - Immune modulation (VFC0258)] [Brucella melitensis bv. 1 str. 16M	Immune modulation	74.545	2.12e-56	180
bin.1495	k127_11468339_length_1515_cov_4.9827_2	VFG047708	(carB)	carbamoyl phosphate synthase large subunit [Pyrimidine biosynthesis (VF0558) - Nutritional/Metabolic factor (VFC0272)] [Francisella tularensis subsp. tularensis SCHU S4	Nutritional/Metabolic factor	85.294	1.95e-18	72.8
bin.1495	k127_43575536_length_1688_cov_4.0000_3	VFG046465	(tufA)	elongation factor Tu [EF-Tu (VF0460) - Adherence (VFC0001)] [Francisella tularensis subsp. tularensis SCHU S4	Adherence	70.476	9.28e-51	162
bin.1495	k127_25497711_length_2811_cov_4.0000_1	VFG037720	(adeG)	cation/multidrug efflux pump [AdeFGH efflux pump (VF0504) - Biofilm (VFC0271)] [Acinetobacter baumannii ACICU	Biofilm	72.662	2.83e-58	192
bin.1496	k127_50419643_length_16111_cov_10.3642_4	VFG011414	(kdsA)	2-dehydro-3-deoxyphosphooctonate aldolase [LPS (VF0367) - Immune modulation (VFC0258)] [Brucella melitensis bv. 1 str. 16M	Immune modulation	71.062	4.04e-128	363
bin.1496	k127_50134499_length_4662_cov_6.4490_1	VFG046465	(tufA)	elongation factor Tu [EF-Tu (VF0460) - Adherence (VFC0001)] [Francisella tularensis subsp. tularensis SCHU S4	Adherence	78.462	1.53e-30	107
bin.1496	k127_34719782_length_7141_cov_9.7910_7	VFG016758	(fliQ)	flagellar biosynthetic protein FliQ [Flagella (VF0373) - Motility (VFC0204)] [Bartonella bacilliformis KC583	Motility	71.591	2.09e-40	125
bin.1496	k127_9258934_length_4345_cov_10.4604_3	VFG011430	(acpXL)	acyl carrier protein [LPS (VF0367) - Immune modulation (VFC0258)] [Brucella melitensis bv. 1 str. 16M	Immune modulation	83.333	1.97e-41	127
bin.1496	k127_45291902_length_1775_cov_10.9636_2	VFG011626	(bvrR)	response regulator transcription factor [BvrR-BvrS (VF0368) - Regulation (VFC0301)] [Brucella melitensis bv. 1 str. 16M	Regulation	72.308	6.88e-99	283
bin.1496	k127_1351034_length_4919_cov_10.9750_1	VFG011626	(bvrR)	response regulator transcription factor [BvrR-BvrS (VF0368) - Regulation (VFC0301)] [Brucella melitensis bv. 1 str. 16M	Regulation	77.011	1.92e-96	276
bin.1497	k127_22795359_length_3924_cov_5.9858_4	VFG048885	(gmd)	GDP-mannose 4,6-dehydratase [Capsule (VF0560) - Immune modulation (VFC0258)] [Klebsiella pneumoniae subsp. pneumoniae NTUH-K2044	Immune modulation	71.053	4.87e-37	124
bin.1497	k127_10358423_length_7200_cov_5.7776_2	VFG052388	(fliG-2)	flagellar motor switch protein FliG [Flagella (VF1368) - Motility (VFC0204)] [Borrelia burgdorferi B31	Motility	73.636	6.58e-177	492
bin.1497	k127_22795359_length_3924_cov_5.9858_4	VFG002365	(gmd)	GDP-mannose 4,6-dehydratase [O-antigen (VF0392) - Immune modulation (VFC0258)] [Yersinia enterocolitica subsp. enterocolitica 8081	Immune modulation	75	2.96e-37	125
bin.1497	k127_13514175_length_5240_cov_5.0000_4	VFG002070	(hsiC1/vipB/tssC)	type VI secretion system tubule-forming protein VipB [HSI-1 (VF0334) - Effector delivery system (VFC0086)] [Pseudomonas aeruginosa PAO1	Effector delivery system	72.929	0	756
bin.1497	k127_13514175_length_5240_cov_5.0000_3	VFG002069	(hsiB1/vipA/tssB)	type VI secretion system tubule-forming protein VipA [HSI-1 (VF0334) - Effector delivery system (VFC0086)] [Pseudomonas aeruginosa PAO1	Effector delivery system	76.875	2.06e-90	258
bin.1497	k127_45854941_length_3198_cov_3.2940_1	VFG052377	(fliM)	flagellar motor switch protein FliM [Flagella (VF1368) - Motility (VFC0204)] [Borrelia burgdorferi B31	Motility	70.297	3.75e-100	291
bin.1497	k127_22795359_length_3924_cov_5.9858_4	VFG002225	(gmd)	GDP-mannose 4,6-dehydratase [LPS (VF0367) - Immune modulation (VFC0258)] [Brucella melitensis bv. 1 str. 16M	Immune modulation	73.684	1.03e-36	123
bin.1498	k127_5819468_length_6789_cov_26.9532_1	VFG002515	(flgI)	flagellar P-ring protein precursor FlgI [Flagella (VF0430) - Motility (VFC0204)] [Burkholderia pseudomallei K96243	Motility	70	5.26e-10	49.7
bin.1498	k127_3671165_length_14993_cov_33.6331_1	VFG046465	(tufA)	elongation factor Tu [EF-Tu (VF0460) - Adherence (VFC0001)] [Francisella tularensis subsp. tularensis SCHU S4	Adherence	79.787	4.54e-52	164
bin.1498	k127_30056439_length_3747_cov_30.9503_1	VFG050470	(pilC)	type II secretion system F family protein [TFP (VF1334) - Adherence (VFC0001)] [Acinetobacter baumannii ACICU	Adherence	77.273	1.09e-06	38.9
bin.1500	k127_5766974_length_9083_cov_5.8584_9	VFG001888	(letS)	hybrid sensor histidine kinase/response regulator [LetA/S (VF0262) - Regulation (VFC0301)] [Legionella pneumophila subsp. pneumophila str. Philadelphia 1	Regulation	80.769	3.84e-07	50.8
bin.1503	k127_5255795_length_5198_cov_7.0000_1	VFG046465	(tufA)	elongation factor Tu [EF-Tu (VF0460) - Adherence (VFC0001)] [Francisella tularensis subsp. tularensis SCHU S4	Adherence	72.449	0	579
bin.1503	k127_45742906_length_18734_cov_7.0000_13	VFG046465	(tufA)	elongation factor Tu [EF-Tu (VF0460) - Adherence (VFC0001)] [Francisella tularensis subsp. tularensis SCHU S4	Adherence	86.667	4.8e-11	51.6
bin.1503	k127_6800468_length_19150_cov_7.0000_1	VFG001396	(katG)	catalase-peroxidase [KatG (VF0303) - Stress survival (VFC0282)] [Mycobacterium tuberculosis H37Rv	Stress survival	74.877	1.18e-93	286
bin.1504	k127_17181545_length_3446_cov_5.0000_1	VFG048885	(gmd)	GDP-mannose 4,6-dehydratase [Capsule (VF0560) - Immune modulation (VFC0258)] [Klebsiella pneumoniae subsp. pneumoniae NTUH-K2044	Immune modulation	70	2.42e-41	136
bin.1504	k127_33707817_length_6697_cov_9.7381_7	VFG046465	(tufA)	elongation factor Tu [EF-Tu (VF0460) - Adherence (VFC0001)] [Francisella tularensis subsp. tularensis SCHU S4	Adherence	73.81	3.35e-17	69.7
bin.1504	k127_32035745_length_3323_cov_11.9258_3	VFG011626	(bvrR)	response regulator transcription factor [BvrR-BvrS (VF0368) - Regulation (VFC0301)] [Brucella melitensis bv. 1 str. 16M	Regulation	71.674	9.1e-124	349
bin.1504	k127_17181545_length_3446_cov_5.0000_1	VFG002365	(gmd)	GDP-mannose 4,6-dehydratase [O-antigen (VF0392) - Immune modulation (VFC0258)] [Yersinia enterocolitica subsp. enterocolitica 8081	Immune modulation	71.084	5.17e-41	135
bin.1505	k127_4724556_length_2360_cov_6.4008_1	VFG002007	(fliE)	flagellar hook-basal body complex protein FliE [Flagella (VF0157) - Motility (VFC0204)] [Legionella pneumophila subsp. pneumophila str. Philadelphia 1	Motility	72.414	2.29e-11	50.1
bin.1505	k127_4724556_length_2360_cov_6.4008_1	VFG038623	(fliE)	flagellar hook-basal body complex protein FliE [Polar flagella (VF0473) - Motility (VFC0204)] [Aeromonas hydrophila ML09-119	Motility	72.414	4.73e-11	49.3
bin.1505	k127_4724556_length_2360_cov_6.4008_1	VFG007478	(fliE)	flagellar hook-basal body protein [Flagella (VF0519) - Motility (VFC0204)] [Vibrio cholerae O1 biovar El Tor str. N16961	Motility	71.429	6.71e-11	48.9
bin.1505	k127_30075236_length_4949_cov_3.8366_6	VFG000025	(cyaA)	bifunctional hemolysin-adenylate cyclase precursor [Cya (VF0028) - Exotoxin (VFC0235)] [Bordetella pertussis Tohama I	Exotoxin	70.37	2.78e-06	38.5
bin.1505	k127_22105958_length_2170_cov_3.6505_1	VFG046465	(tufA)	elongation factor Tu [EF-Tu (VF0460) - Adherence (VFC0001)] [Francisella tularensis subsp. tularensis SCHU S4	Adherence	83.784	7.49e-17	68.2
bin.1505	k127_5078449_length_2435_cov_1.0000_1	VFG046465	(tufA)	elongation factor Tu [EF-Tu (VF0460) - Adherence (VFC0001)] [Francisella tularensis subsp. tularensis SCHU S4	Adherence	79.235	8.63e-109	314
bin.1506	k127_5897289_length_8531_cov_49.4939_4	VFG042870	(pilT)	type IV pilus twitching motility protein PilT [Type IV pili (VF0155) - Adherence (VFC0001)] [Legionella pneumophila subsp. pneumophila str. Philadelphia 1	Adherence	72.174	0	507
bin.1506	k127_5897289_length_8531_cov_49.4939_4	VFG001223	(pilT)	twitching motility protein PilT [Type IV pili (VF0082) - Adherence (VFC0001)] [Pseudomonas aeruginosa PAO1	Adherence	74.493	0	528
bin.1506	k127_5897289_length_8531_cov_49.4939_4	VFG038464	(tapT)	twitching ATPase [Tap type IV pili (VF0475) - Adherence (VFC0001)] [Aeromonas hydrophila ML09-119	Adherence	74.78	0	528
bin.1506	k127_5897289_length_8531_cov_49.4939_4	VFG050386	(pilT)	type IV pilus twitching motility protein PilT [TFP (VF1334) - Adherence (VFC0001)] [Acinetobacter baumannii ACICU	Adherence	75.723	0	539
bin.1506	k127_13495556_length_5942_cov_44.4153_4	VFG002346	(flgG)	flagellar basal-body rod protein FlgG [Flagella (VF0394) - Motility (VFC0204)] [Yersinia enterocolitica subsp. enterocolitica 8081	Motility	72.692	9.65e-137	383
bin.1506	k127_28868783_length_11765_cov_49.2801_1	VFG046465	(tufA)	elongation factor Tu [EF-Tu (VF0460) - Adherence (VFC0001)] [Francisella tularensis subsp. tularensis SCHU S4	Adherence	83.784	2.53e-17	69.7
bin.1506	k127_22230342_length_17787_cov_46.1366_10	VFG046465	(tufA)	elongation factor Tu [EF-Tu (VF0460) - Adherence (VFC0001)] [Francisella tularensis subsp. tularensis SCHU S4	Adherence	77.525	0	629
bin.1506	k127_23539452_length_64659_cov_45.9916_45	VFG002365	(gmd)	GDP-mannose 4,6-dehydratase [O-antigen (VF0392) - Immune modulation (VFC0258)] [Yersinia enterocolitica subsp. enterocolitica 8081	Immune modulation	71.35	0	563
bin.1506	k127_23539452_length_64659_cov_45.9916_45	VFG002225	(gmd)	GDP-mannose 4,6-dehydratase [LPS (VF0367) - Immune modulation (VFC0258)] [Brucella melitensis bv. 1 str. 16M	Immune modulation	73.596	0	566
bin.1506	k127_23539452_length_64659_cov_45.9916_45	VFG048885	(gmd)	GDP-mannose 4,6-dehydratase [Capsule (VF0560) - Immune modulation (VFC0258)] [Klebsiella pneumoniae subsp. pneumoniae NTUH-K2044	Immune modulation	73.626	0	581
bin.1506	k127_38310920_length_2156_cov_10.1572_1	VFG000111	(pilA)	type 4 fimbrial precursor PilA [Type IV pili (VF0082) - Adherence (VFC0001)] [Pseudomonas aeruginosa PAO1	Adherence	81.081	1.21e-06	40
bin.1506	k127_38310920_length_2156_cov_10.1572_1	VFG006896	(pilA)	pilin [ChiRP (VF0609) - Adherence (VFC0001)] [Vibrio cholerae O1 biovar El Tor str. N16961	Adherence	81.081	7.18e-16	64.3
bin.1506	k127_5414873_length_6556_cov_30.2654_10	VFG001855	(htpB)	Hsp60, 60K heat shock protein HtpB [Hsp60 (VF0159) - Adherence (VFC0001)] [Legionella pneumophila subsp. pneumophila str. Philadelphia 1	Adherence	79.31	5.67e-11	52.8
bin.1506	k127_5897289_length_8531_cov_49.4939_4	VFG000232	(pilT)	twitching motility protein PilT [Type IV pili (VF0075) - Adherence (VFC0001)] [Neisseria meningitidis MC58	Adherence	70.145	0	505
bin.1507	k127_19379243_length_2711_cov_9.0000_4	VFG001225	(pilG)	twitching motility protein PilG [Type IV pili (VF0082) - Adherence (VFC0001)] [Pseudomonas aeruginosa PAO1	Adherence	81.667	6.44e-29	97.1
bin.1507	k127_14883544_length_2545_cov_6.0000_1	VFG000477	(rpoS)	RNA polymerase sigma factor RpoS [RpoS (VF0112) - Regulation (VFC0301)] [Salmonella enterica subsp. enterica serovar Typhimurium str. LT2	Regulation	74.638	2.49e-151	426
bin.1507	k127_43496172_length_13249_cov_7.9767_1	VFG050670	(pilJ)	methyl-accepting chemotaxis protein [TFP (VF1334) - Adherence (VFC0001)] [Acinetobacter baumannii ACICU	Adherence	70.073	2.02e-55	183
bin.1507	k127_43496172_length_13249_cov_7.9767_1	VFG001228	(pilJ)	twitching motility protein PilJ [Type IV pili (VF0082) - Adherence (VFC0001)] [Pseudomonas aeruginosa PAO1	Adherence	89.051	1.1e-75	237
bin.1507	k127_32758669_length_9437_cov_7.0000_5	VFG010906	(csrA)	carbon storage regulator CsrA [CsrA (VF0261) - Regulation (VFC0301)] [Legionella pneumophila subsp. pneumophila str. Philadelphia 1	Regulation	71.429	4.98e-31	100
bin.1507	k127_20945272_length_22647_cov_6.9984_12	VFG001259	(fliP)	flagellar biosynthetic protein FliP [Flagella (VF0273) - Motility (VFC0204)] [Pseudomonas aeruginosa PAO1	Motility	72.727	5.48e-114	326
bin.1507	k127_20945272_length_22647_cov_6.9984_10	VFG002018	(fliN)	flagellar motor switch protein FliN [Flagella (VF0157) - Motility (VFC0204)] [Legionella pneumophila subsp. pneumophila str. Philadelphia 1	Motility	72.093	1.66e-44	138
bin.1507	k127_20945272_length_22647_cov_6.9984_9	VFG001256	(fliM)	flagellar motor switch protein FliM [Flagella (VF0273) - Motility (VFC0204)] [Pseudomonas aeruginosa PAO1	Motility	77.5	0	501
bin.1507	k127_9884144_length_2811_cov_6.0000_2	VFG007568	(cheY)	chemotaxis protein CheY [Flagella (VF0519) - Motility (VFC0204)] [Vibrio cholerae O1 biovar El Tor str. N16961	Motility	80.328	1.09e-72	210
bin.1507	k127_9884144_length_2811_cov_6.0000_2	VFG043012	(cheY)	chemotaxis protein CheY [Flagella (VF0273) - Motility (VFC0204)] [Pseudomonas aeruginosa PAO1	Motility	90.984	1.23e-78	225
bin.1507	k127_9884144_length_2811_cov_6.0000_2	VFG038699	(cheY)	chemotaxis protein CheY [Polar flagella (VF0473) - Motility (VFC0204)] [Aeromonas hydrophila ML09-119	Motility	83.465	6.12e-79	226
bin.1507	k127_11721243_length_25169_cov_7.0000_15	VFG013948	(pilZ)	type 4 fimbrial biogenesis protein PilZ [Type IV pili (VF0082) - Adherence (VFC0001)] [Pseudomonas aeruginosa PAO1	Adherence	81.982	1.19e-67	197
bin.1507	k127_32324306_length_27070_cov_7.0000_20	VFG042734	(vfr)	cAMP-regulatory protein [Type IV pili (VF0082) - Adherence (VFC0001)] [Pseudomonas aeruginosa PAO1	Adherence	76.168	4.54e-123	344
bin.1507	k127_37295096_length_33434_cov_8.0000_5	VFG010906	(csrA)	carbon storage regulator CsrA [CsrA (VF0261) - Regulation (VFC0301)] [Legionella pneumophila subsp. pneumophila str. Philadelphia 1	Regulation	79.31	7.42e-30	97.1
bin.1507	k127_24977_length_24744_cov_7.0000_3	VFG000121	(algU)	alginate biosynthesis protein AlgZ/FimS [Alginate (VF0091) - Biofilm (VFC0271)] [Pseudomonas aeruginosa PAO1	Biofilm	70.109	1.13e-97	279
bin.1507	k127_39390496_length_10279_cov_6.9965_11	VFG010906	(csrA)	carbon storage regulator CsrA [CsrA (VF0261) - Regulation (VFC0301)] [Legionella pneumophila subsp. pneumophila str. Philadelphia 1	Regulation	78.947	1.5e-28	94
bin.1507	k127_23706731_length_41597_cov_7.0000_19	VFG002225	(gmd)	GDP-mannose 4,6-dehydratase [LPS (VF0367) - Immune modulation (VFC0258)] [Brucella melitensis bv. 1 str. 16M	Immune modulation	70.3	0	545
bin.1507	k127_23706731_length_41597_cov_7.0000_19	VFG048885	(gmd)	GDP-mannose 4,6-dehydratase [Capsule (VF0560) - Immune modulation (VFC0258)] [Klebsiella pneumoniae subsp. pneumoniae NTUH-K2044	Immune modulation	72.222	0	578
bin.1507	k127_23706731_length_41597_cov_7.0000_19	VFG002365	(gmd)	GDP-mannose 4,6-dehydratase [O-antigen (VF0392) - Immune modulation (VFC0258)] [Yersinia enterocolitica subsp. enterocolitica 8081	Immune modulation	73.458	0	583
bin.1507	k127_45100766_length_17697_cov_7.0000_17	VFG002425	(pilA)	type IV fimbrial pilin protein [Type IV pili (VF0431) - Adherence (VFC0001)] [Burkholderia pseudomallei K96243	Adherence	72.973	1.18e-13	62
bin.1507	k127_45100766_length_17697_cov_7.0000_10	VFG002225	(gmd)	GDP-mannose 4,6-dehydratase [LPS (VF0367) - Immune modulation (VFC0258)] [Brucella melitensis bv. 1 str. 16M	Immune modulation	72.055	0	540
bin.1507	k127_45100766_length_17697_cov_7.0000_10	VFG002365	(gmd)	GDP-mannose 4,6-dehydratase [O-antigen (VF0392) - Immune modulation (VFC0258)] [Yersinia enterocolitica subsp. enterocolitica 8081	Immune modulation	74.663	0	591
bin.1507	k127_45100766_length_17697_cov_7.0000_10	VFG048885	(gmd)	GDP-mannose 4,6-dehydratase [Capsule (VF0560) - Immune modulation (VFC0258)] [Klebsiella pneumoniae subsp. pneumoniae NTUH-K2044	Immune modulation	77.358	0	625
bin.1507	k127_30011420_length_7248_cov_15.0000_9	VFG010906	(csrA)	carbon storage regulator CsrA [CsrA (VF0261) - Regulation (VFC0301)] [Legionella pneumophila subsp. pneumophila str. Philadelphia 1	Regulation	75.862	4.49e-29	95.1
bin.1507	k127_18460091_length_11741_cov_6.9969_10	VFG043016	(PA1464)	purine-binding chemotaxis protein [Flagella (VF0273) - Motility (VFC0204)] [Pseudomonas aeruginosa PAO1	Motility	81.333	1.85e-90	258
bin.1507	k127_19379243_length_2711_cov_9.0000_4	VFG050625	(pilG)	twitching motility response regulator PilG [TFP (VF1334) - Adherence (VFC0001)] [Acinetobacter baumannii ACICU	Adherence	73.333	4.31e-28	94.7
bin.1507	k127_3217963_length_7099_cov_7.0000_4	VFG001230	(fimV)	a polar peptidoglycan-binding protein involved in type IV pilus assembly [Type IV pili (VF0082) - Adherence (VFC0001)] [Pseudomonas aeruginosa PAO1	Adherence	77.551	1.65e-14	75.5
bin.1507	k127_23058259_length_6153_cov_4.0000_4	VFG001855	(htpB)	Hsp60, 60K heat shock protein HtpB [Hsp60 (VF0159) - Adherence (VFC0001)] [Legionella pneumophila subsp. pneumophila str. Philadelphia 1	Adherence	74.144	0	772
bin.1507	k127_10701418_length_5206_cov_6.0000_6	VFG010906	(csrA)	carbon storage regulator CsrA [CsrA (VF0261) - Regulation (VFC0301)] [Legionella pneumophila subsp. pneumophila str. Philadelphia 1	Regulation	70.492	1.09e-28	94.4
bin.1507	k127_15809206_length_4666_cov_8.0000_4	VFG043014	(PA1458)	two-component sensor [Flagella (VF0273) - Motility (VFC0204)] [Pseudomonas aeruginosa PAO1	Motility	76.943	0	613
bin.1507	k127_14883544_length_2545_cov_6.0000_1	VFG001866	(rpoS)	RNA polymerase sigma factor RpoS [RpoS (VF0166) - Regulation (VFC0301)] [Legionella pneumophila subsp. pneumophila str. Philadelphia 1	Regulation	70.29	1.98e-142	404
bin.1507	k127_14883544_length_2545_cov_6.0000_1	VFG043648	(rpoS)	RNA polymerase sigma factor RpoS [Type IV pili (VF0082) - Adherence (VFC0001)] [Pseudomonas aeruginosa PAO1	Adherence	71.257	1.8e-168	469
bin.1507	k127_3499753_length_17256_cov_9.0000_2	VFG002529	(tsr)	methyl-accepting chemotaxis protein I [Flagella (VF0430) - Motility (VFC0204)] [Burkholderia pseudomallei K96243	Motility	70	9.69e-14	70.5
bin.1507	k127_8274304_length_13188_cov_7.0000_5	VFG052405	(mcp-5)	methyl-accepting chemotaxis protein [Flagella (VF1368) - Motility (VFC0204)] [Borrelia burgdorferi B31	Motility	70.732	1.06e-10	58.5
bin.1507	k127_12897081_length_1756_cov_4.9853_1	VFG046465	(tufA)	elongation factor Tu [EF-Tu (VF0460) - Adherence (VFC0001)] [Francisella tularensis subsp. tularensis SCHU S4	Adherence	92.857	9.35e-12	53.5
bin.1507	k127_8274304_length_13188_cov_7.0000_5	VFG000104	(acfB)	accessory colonization factor AcfB [ACF (VF0127) - Others (VFC0346)] [Vibrio cholerae O1 biovar El Tor str. N16961	Others	75.61	9.84e-14	67.8
bin.1507	k127_37843367_length_10118_cov_6.9660_1	VFG011430	(acpXL)	acyl carrier protein [LPS (VF0367) - Immune modulation (VFC0258)] [Brucella melitensis bv. 1 str. 16M	Immune modulation	70.37	5.18e-20	72.4
bin.1507	k127_44663969_length_8213_cov_7.0000_7	VFG013465	(kdsA)	2-dehydro-3-deoxyphosphooctonate aldolase [LOS (VF0044) - Immune modulation (VFC0258)] [Haemophilus influenzae Rd KW20	Immune modulation	80.071	4.22e-174	479
bin.1507	k127_5799269_length_16076_cov_6.4710_6	VFG043366	(tlpA)	membrane-bound chemoreceptor sensing arginine and bicarbonate [Flagella (VF0051) - Motility (VFC0204)] [Helicobacter pylori 26695	Motility	71.667	2.52e-20	92
bin.1507	k127_5799269_length_16076_cov_6.4710_6	VFG043365	(tlpC)	membrane-bound chemoreceptor [Flagella (VF0051) - Motility (VFC0204)] [Helicobacter pylori 26695	Motility	77.586	9.42e-21	93.2
bin.1507	k127_18460091_length_11741_cov_6.9969_10	VFG007544	(cheW)	purine-binding chemotaxis protein CheW [Flagella (VF0519) - Motility (VFC0204)] [Vibrio cholerae O1 biovar El Tor str. N16961	Motility	72.549	4.6e-81	234
bin.1507	k127_35986552_length_8455_cov_8.0000_3	VFG038464	(tapT)	twitching ATPase [Tap type IV pili (VF0475) - Adherence (VFC0001)] [Aeromonas hydrophila ML09-119	Adherence	75.66	0	539
bin.1507	k127_35986552_length_8455_cov_8.0000_3	VFG050386	(pilT)	type IV pilus twitching motility protein PilT [TFP (VF1334) - Adherence (VFC0001)] [Acinetobacter baumannii ACICU	Adherence	83.721	0	608
bin.1507	k127_35986552_length_8455_cov_8.0000_3	VFG001223	(pilT)	twitching motility protein PilT [Type IV pili (VF0082) - Adherence (VFC0001)] [Pseudomonas aeruginosa PAO1	Adherence	89.244	0	637
bin.1507	k127_35986552_length_8455_cov_8.0000_2	VFG050400	(pilU)	PilT/PilU family type 4a pilus ATPase [TFP (VF1334) - Adherence (VFC0001)] [Acinetobacter baumannii ACICU	Adherence	72.394	0	534
bin.1507	k127_35986552_length_8455_cov_8.0000_2	VFG001224	(pilU)	twitching motility protein PilU [Type IV pili (VF0082) - Adherence (VFC0001)] [Pseudomonas aeruginosa PAO1	Adherence	75.853	0	617
bin.1507	k127_48605309_length_8545_cov_4.7926_5	VFG046465	(tufA)	elongation factor Tu [EF-Tu (VF0460) - Adherence (VFC0001)] [Francisella tularensis subsp. tularensis SCHU S4	Adherence	74.939	0	609
bin.1507	k127_38933786_length_10706_cov_7.0000_7	VFG043378	(cheV3)	chemotaxis coupling protein CheV3 [Flagella (VF0051) - Motility (VFC0204)] [Helicobacter pylori 26695	Motility	78.947	2.2e-20	90.9
bin.1507	k127_35986552_length_8455_cov_8.0000_3	VFG042870	(pilT)	type IV pilus twitching motility protein PilT [Type IV pili (VF0155) - Adherence (VFC0001)] [Legionella pneumophila subsp. pneumophila str. Philadelphia 1	Adherence	75.444	0	545
bin.1508	k127_7411845_length_1859_cov_6.0000_1	VFG001862	(katB)	catalase-peroxidase KatB [KatAB (VF0168) - Stress survival (VFC0282)] [Legionella pneumophila subsp. pneumophila str. Philadelphia 1	Stress survival	71.111	4.43e-17	70.5
bin.1508	k127_24174536_length_6757_cov_5.9692_5	VFG046465	(tufA)	elongation factor Tu [EF-Tu (VF0460) - Adherence (VFC0001)] [Francisella tularensis subsp. tularensis SCHU S4	Adherence	72.778	2.64e-84	251
bin.1509	k127_39308024_length_1763_cov_5.0000_1	VFG043378	(cheV3)	chemotaxis coupling protein CheV3 [Flagella (VF0051) - Motility (VFC0204)] [Helicobacter pylori 26695	Motility	71.795	1.05e-09	57.8
bin.1509	k127_20261862_length_1593_cov_4.0000_4	VFG046465	(tufA)	elongation factor Tu [EF-Tu (VF0460) - Adherence (VFC0001)] [Francisella tularensis subsp. tularensis SCHU S4	Adherence	80.682	3.35e-47	152
bin.1509	k127_415074_length_14804_cov_10.0000_27	VFG046465	(tufA)	elongation factor Tu [EF-Tu (VF0460) - Adherence (VFC0001)] [Francisella tularensis subsp. tularensis SCHU S4	Adherence	72.28	0	546
bin.1509	k127_44089304_length_2087_cov_11.5837_1	VFG043366	(tlpA)	membrane-bound chemoreceptor sensing arginine and bicarbonate [Flagella (VF0051) - Motility (VFC0204)] [Helicobacter pylori 26695	Motility	75.385	4.67e-22	96.3
bin.1509	k127_46289931_length_4178_cov_12.0000_4	VFG043378	(cheV3)	chemotaxis coupling protein CheV3 [Flagella (VF0051) - Motility (VFC0204)] [Helicobacter pylori 26695	Motility	70.149	4.38e-23	98.2
bin.1510	k127_9613649_length_6214_cov_7.3925_8	VFG052388	(fliG-2)	flagellar motor switch protein FliG [Flagella (VF1368) - Motility (VFC0204)] [Borrelia burgdorferi B31	Motility	77.533	4.78e-123	350
bin.1510	k127_14321963_length_2772_cov_14.9788_5	VFG000964	(hasC)	UTP--glucose-1-phosphate uridylyltransferase HasC [Hyaluronic acid capsule (VF0244) - Immune modulation (VFC0258)] [Streptococcus pyogenes M1 GAS	Immune modulation	70.37	6.17e-08	42.4
bin.1510	k127_27729637_length_13088_cov_12.8747_6	VFG043378	(cheV3)	chemotaxis coupling protein CheV3 [Flagella (VF0051) - Motility (VFC0204)] [Helicobacter pylori 26695	Motility	78.431	1.07e-18	85.5
bin.1510	k127_13844849_length_5033_cov_11.6003_3	VFG043378	(cheV3)	chemotaxis coupling protein CheV3 [Flagella (VF0051) - Motility (VFC0204)] [Helicobacter pylori 26695	Motility	80.392	6.34e-19	86.3
bin.1510	k127_47585214_length_2759_cov_16.4685_1	VFG052388	(fliG-2)	flagellar motor switch protein FliG [Flagella (VF1368) - Motility (VFC0204)] [Borrelia burgdorferi B31	Motility	71.329	4.91e-75	225
bin.1510	k127_9613649_length_6214_cov_7.3925_1	VFG052381	(flgE)	flagellar hook protein FlgE [Flagella (VF1368) - Motility (VFC0204)] [Borrelia burgdorferi B31	Motility	76.471	1.32e-32	113
bin.1510	k127_19477441_length_3097_cov_8.9838_4	VFG043367	(tlpB)	membrane-bound chemoreceptor sensing pH and autoinducer-2 [Flagella (VF0051) - Motility (VFC0204)] [Helicobacter pylori 26695	Motility	78.049	5.41e-14	67.4
bin.1510	k127_34701781_length_9700_cov_10.6240_3	VFG043378	(cheV3)	chemotaxis coupling protein CheV3 [Flagella (VF0051) - Motility (VFC0204)] [Helicobacter pylori 26695	Motility	78.431	7.8e-19	86.3
bin.1511	k127_49982952_length_2880_cov_34.9259_3	VFG047708	(carB)	carbamoyl phosphate synthase large subunit [Pyrimidine biosynthesis (VF0558) - Nutritional/Metabolic factor (VFC0272)] [Francisella tularensis subsp. tularensis SCHU S4	Nutritional/Metabolic factor	74.194	6.04e-13	57
bin.1512	k127_50304149_length_59546_cov_14.9684_58	VFG001861	(katA)	catalase/(hydro)peroxidase [KatAB (VF0168) - Stress survival (VFC0282)] [Legionella pneumophila subsp. pneumophila str. Philadelphia 1	Stress survival	71.233	1.45e-72	229
bin.1512	k127_10437007_length_21275_cov_14.8729_1	VFG046465	(tufA)	elongation factor Tu [EF-Tu (VF0460) - Adherence (VFC0001)] [Francisella tularensis subsp. tularensis SCHU S4	Adherence	71.831	2.44e-138	393
bin.1512	k127_1457787_length_26662_cov_17.9962_9	VFG002383	(eccCb1)	ESX-1 type VII secretion system FtsK/SpoIIIE family protein EccCb1 [ESX-1 (VF0315) - Effector delivery system (VFC0086)] [Mycobacterium tuberculosis H37Rv	Effector delivery system	80.756	0	935
bin.1512	k127_1457787_length_26662_cov_17.9962_8	VFG002382	(eccCa1)	ESX-1 type VII secretion system FtsK/SpoIIIE family protein EccCa1 [ESX-1 (VF0315) - Effector delivery system (VFC0086)] [Mycobacterium tuberculosis H37Rv	Effector delivery system	80.805	0	1198
bin.1512	k127_1457787_length_26662_cov_17.9962_6	VFG002380	(eccA1)	ESX-1 type VII secretion system AAA+ ATPase EccA1 [ESX-1 (VF0315) - Effector delivery system (VFC0086)] [Mycobacterium tuberculosis H37Rv	Effector delivery system	78.459	0	899
bin.1512	k127_4160730_length_12873_cov_12.9944_1	VFG001381	(icl)	Isocitrate lyase Icl (isocitrase) (isocitratase) [Isocitrate lyase (VF0253) - Others (VFC0346)] [Mycobacterium tuberculosis H37Rv	Others	70.37	4.06e-09	45.8
bin.1512	k127_583529_length_27236_cov_14.9969_1	VFG052100	(aftB)	terminal beta-(1->2)-arabinofuranosyltransferase [LAM (VF0318) - Immune modulation (VFC0258)] [Mycobacterium tuberculosis H37Rv	Immune modulation	73.358	1.4e-131	384
bin.1512	k127_17929802_length_24394_cov_13.9968_14	VFG001392	(sigE)	ECF RNA polymerase sigma factor SigE [SigE (VF0295) - Regulation (VFC0301)] [Mycobacterium tuberculosis H37Rv	Regulation	78.723	4.75e-133	373
bin.1512	k127_595778_length_34591_cov_13.4426_5	VFG009869	(mprB)	two component histidine-protein kinase/phosphatase MprB [MprAB (VF0298) - Regulation (VFC0301)] [Mycobacterium tuberculosis H37Rv	Regulation	75.984	0	697
bin.1512	k127_595778_length_34591_cov_13.4426_6	VFG001390	(mprA)	two-component response regulator MrpA [MprAB (VF0298) - Regulation (VFC0301)] [Mycobacterium tuberculosis H37Rv	Regulation	87.5	6.82e-141	390
bin.1512	k127_27837210_length_42910_cov_15.9979_3	VFG001421	(sodA)	superoxide dismutase [SodA (VF0304) - Stress survival (VFC0282)] [Mycobacterium tuberculosis H37Rv	Stress survival	83.575	1.5e-130	363
bin.1512	k127_27837210_length_42910_cov_15.9979_5	VFG021908	(espR)	ESX-1 transcriptional regulator EspR [ESX-1 (VF0315) - Effector delivery system (VFC0086)] [Mycobacterium tuberculosis H37Rv	Effector delivery system	78.462	8.99e-76	218
bin.1512	k127_33743980_length_21151_cov_14.0000_1	VFG001826	(relA)	Probable GTP pyrophosphokinase RelA (ATP:GTP 3'-pyrophosphotransferase) (PPGPP synthetase I) ((P)PPGPP synthetase) (GTP diphosphokinase) [RelA (VF0287) - Regulation (VFC0301)] [Mycobacterium tuberculosis H37Rv	Regulation	91.195	0	907
bin.1512	k127_1457787_length_26662_cov_17.9962_4	VFG001379	(hspR)	heat shock protein transcriptional repressor HspR [HspR (VF0297) - Regulation (VFC0301)] [Mycobacterium tuberculosis H37Rv	Regulation	77.778	2.89e-67	196
bin.1512	k127_22184947_length_34032_cov_12.0015_29	VFG001414	(whiB3)	redox-responsive transcriptional regulator WhiB3 [WhiB3 (VF0288) - Regulation (VFC0301)] [Mycobacterium tuberculosis H37Rv	Regulation	78.723	2.75e-56	166
bin.1512	k127_30036360_length_26324_cov_14.0000_24	VFG001824	(devR/dosR)	two component transcriptional regulator DevR [DevRS (VF0317) - Regulation (VFC0301)] [Mycobacterium tuberculosis H37Rv	Regulation	85.238	5.14e-129	360
bin.1512	k127_4076381_length_20203_cov_21.6526_12	VFG001419	(fbpA)	Secreted antigen 85-a FbpA (mycolyl transferase 85A) (fibronectin-binding protein A) (antigen 85 complex A) [Antigen 85 (VF0311) - Adherence (VFC0001)] [Mycobacterium tuberculosis H37Rv	Adherence	71.037	1.29e-169	473
bin.1512	k127_1368522_length_24529_cov_15.9963_18	VFG001811	(fbpC)	Secreted antigen 85-C FbpC (85C) (antigen 85 complex C) (AG58C) (mycolyl transferase 85C) (fibronectin-binding protein C) [Antigen 85 (VF0311) - Adherence (VFC0001)] [Mycobacterium tuberculosis H37Rv	Adherence	71.692	9.65e-170	473
bin.1512	k127_29214909_length_5693_cov_10.9892_1	VFG001826	(relA)	Probable GTP pyrophosphokinase RelA (ATP:GTP 3'-pyrophosphotransferase) (PPGPP synthetase I) ((P)PPGPP synthetase) (GTP diphosphokinase) [RelA (VF0287) - Regulation (VFC0301)] [Mycobacterium tuberculosis H37Rv	Regulation	90.099	0	561
bin.1512	k127_50304149_length_59546_cov_14.9684_58	VFG001396	(katG)	catalase-peroxidase [KatG (VF0303) - Stress survival (VFC0282)] [Mycobacterium tuberculosis H37Rv	Stress survival	71.127	3.83e-65	209
bin.1512	k127_18615070_length_15651_cov_12.9827_16	VFG001811	(fbpC)	Secreted antigen 85-C FbpC (85C) (antigen 85 complex C) (AG58C) (mycolyl transferase 85C) (fibronectin-binding protein C) [Antigen 85 (VF0311) - Adherence (VFC0001)] [Mycobacterium tuberculosis H37Rv	Adherence	70.513	1.32e-163	457
bin.1512	k127_32439739_length_2624_cov_5.2139_2	VFG001381	(icl)	Isocitrate lyase Icl (isocitrase) (isocitratase) [Isocitrate lyase (VF0253) - Others (VFC0346)] [Mycobacterium tuberculosis H37Rv	Others	90.187	0	822
bin.1512	k127_23069816_length_50631_cov_13.8916_40	VFG001412	(sigH)	ECF RNA polymerase sigma factor SigH [SigH (VF0296) - Regulation (VFC0301)] [Mycobacterium tuberculosis H37Rv	Regulation	89.691	3.59e-130	362
bin.1512	k127_15769720_length_33465_cov_16.6401_17	VFG001415	(lipF)	Probable esterase/lipase LipF [LipF (VF0307) - Nutritional/Metabolic factor (VFC0272)] [Mycobacterium tuberculosis H37Rv	Nutritional/Metabolic factor	73.984	9.79e-125	357
bin.1512	k127_47650240_length_12919_cov_12.9334_5	VFG001413	(sigF)	RNA polymerase sigma factor SigF [SigF (VF0294) - Regulation (VFC0301)] [Mycobacterium tuberculosis H37Rv	Regulation	82.787	4.15e-146	406
bin.1512	k127_6963461_length_101226_cov_17.9990_55	VFG001406	(ideR)	Iron-dependent repressor and activator IdeR [IdeR (VF0300) - Regulation (VFC0301)] [Mycobacterium tuberculosis H37Rv	Regulation	83.117	9.36e-136	378
bin.1512	k127_8628445_length_2133_cov_9.0000_1	VFG052045	(embC)	arabinosyltransferase C [LAM (VF0318) - Immune modulation (VFC0258)] [Mycobacterium tuberculosis H37Rv	Immune modulation	74.746	0	939
bin.1512	k127_6963461_length_101226_cov_17.9990_64	VFG001405	(sigA/rpoV)	RNA polymerase sigma factor SigA [SigA (VF0257) - Regulation (VFC0301)] [Mycobacterium tuberculosis H37Rv	Regulation	71.776	0	697
bin.1512	k127_17135545_length_12018_cov_13.0000_9	VFG001417	(panC)	pantothenate synthetase [PanC/PanD (VF0319) - Nutritional/Metabolic factor (VFC0272)] [Mycobacterium tuberculosis H37Rv	Nutritional/Metabolic factor	70.261	3.85e-130	370
bin.1512	k127_4665326_length_2535_cov_21.8447_1	VFG052045	(embC)	arabinosyltransferase C [LAM (VF0318) - Immune modulation (VFC0258)] [Mycobacterium tuberculosis H37Rv	Immune modulation	77.029	0	1151
bin.1512	k127_18615070_length_15651_cov_12.9827_16	VFG001812	(fbpB)	Secreted antigen 85-B FbpB (85B) (antigen 85 complex B) (mycolyl transferase 85B) (fibronectin-binding protein B) (extracellular alpha-antigen) [Antigen 85 (VF0311) - Adherence (VFC0001)] [Mycobacterium tuberculosis H37Rv	Adherence	70.497	4.05e-164	457
bin.1513	k127_10636818_length_225742_cov_21.9577_247	VFG046465	(tufA)	elongation factor Tu [EF-Tu (VF0460) - Adherence (VFC0001)] [Francisella tularensis subsp. tularensis SCHU S4	Adherence	71.066	0	572
bin.1515	k127_16731092_length_20908_cov_36.5341_2	VFG002225	(gmd)	GDP-mannose 4,6-dehydratase [LPS (VF0367) - Immune modulation (VFC0258)] [Brucella melitensis bv. 1 str. 16M	Immune modulation	70.718	0	552
bin.1515	k127_40943830_length_3644_cov_31.9471_4	VFG052420	(guaA)	glutamine-hydrolyzing GMP synthase [GuaA/B (VF1377) - Nutritional/Metabolic factor (VFC0272)] [Borrelia burgdorferi B31	Nutritional/Metabolic factor	73.171	5.89e-17	68.9
bin.1516	k127_25886774_length_36046_cov_17.9972_31	VFG047708	(carB)	carbamoyl phosphate synthase large subunit [Pyrimidine biosynthesis (VF0558) - Nutritional/Metabolic factor (VFC0272)] [Francisella tularensis subsp. tularensis SCHU S4	Nutritional/Metabolic factor	82.609	2.17e-23	87.4
bin.1517	k127_16852794_length_1616_cov_4.0705_3	VFG046465	(tufA)	elongation factor Tu [EF-Tu (VF0460) - Adherence (VFC0001)] [Francisella tularensis subsp. tularensis SCHU S4	Adherence	82.857	3.13e-84	250
bin.1518	k127_27785089_length_4258_cov_7.9862_1	VFG046465	(tufA)	elongation factor Tu [EF-Tu (VF0460) - Adherence (VFC0001)] [Francisella tularensis subsp. tularensis SCHU S4	Adherence	73.043	9.62e-60	185
bin.1518	k127_49939259_length_1887_cov_5.0000_2	VFG037912	(pseB)	UDP-N-acetylglucosamine 4,6-dehydratase (inverting) [Capsule (VF0465) - Immune modulation (VFC0258)] [Acinetobacter baumannii ACICU	Immune modulation	80.12	0	578
bin.1519	k127_19469437_length_1577_cov_10.8897_4	VFG001915	(fliP)	flagellar biosynthesis protein FliP [Flagella (VF0114) - Motility (VFC0204)] [Campylobacter jejuni subsp. jejuni NCTC 11168	Motility	70	9.13e-36	118
bin.1519	k127_17075350_length_4869_cov_12.9121_1	VFG001855	(htpB)	Hsp60, 60K heat shock protein HtpB [Hsp60 (VF0159) - Adherence (VFC0001)] [Legionella pneumophila subsp. pneumophila str. Philadelphia 1	Adherence	76.025	2.53e-168	477
bin.1519	k127_40698748_length_3728_cov_19.2244_1	VFG042870	(pilT)	type IV pilus twitching motility protein PilT [Type IV pili (VF0155) - Adherence (VFC0001)] [Legionella pneumophila subsp. pneumophila str. Philadelphia 1	Adherence	71.903	2.2e-178	495
bin.1519	k127_40698748_length_3728_cov_19.2244_1	VFG038464	(tapT)	twitching ATPase [Tap type IV pili (VF0475) - Adherence (VFC0001)] [Aeromonas hydrophila ML09-119	Adherence	72.836	0	507
bin.1519	k127_41602127_length_4102_cov_32.6823_1	VFG043378	(cheV3)	chemotaxis coupling protein CheV3 [Flagella (VF0051) - Motility (VFC0204)] [Helicobacter pylori 26695	Motility	78.947	7.87e-22	90.9
bin.1519	k127_19469437_length_1577_cov_10.8897_4	VFG002338	(fliP)	flagellar biosynthetic protein FliP [Flagella (VF0394) - Motility (VFC0204)] [Yersinia enterocolitica subsp. enterocolitica 8081	Motility	75.949	1.55e-37	123
bin.1519	k127_19469437_length_1577_cov_10.8897_4	VFG001259	(fliP)	flagellar biosynthetic protein FliP [Flagella (VF0273) - Motility (VFC0204)] [Pseudomonas aeruginosa PAO1	Motility	71.25	1.26e-37	124
bin.1519	k127_40698748_length_3728_cov_19.2244_1	VFG001223	(pilT)	twitching motility protein PilT [Type IV pili (VF0082) - Adherence (VFC0001)] [Pseudomonas aeruginosa PAO1	Adherence	75.227	0	513
bin.1519	k127_40698748_length_3728_cov_19.2244_1	VFG050386	(pilT)	type IV pilus twitching motility protein PilT [TFP (VF1334) - Adherence (VFC0001)] [Acinetobacter baumannii ACICU	Adherence	76.716	0	525
bin.1519	k127_1920702_length_3418_cov_27.9508_2	VFG043367	(tlpB)	membrane-bound chemoreceptor sensing pH and autoinducer-2 [Flagella (VF0051) - Motility (VFC0204)] [Helicobacter pylori 26695	Motility	72.727	6.44e-17	80.5
bin.1519	k127_40698748_length_3728_cov_19.2244_1	VFG000232	(pilT)	twitching motility protein PilT [Type IV pili (VF0075) - Adherence (VFC0001)] [Neisseria meningitidis MC58	Adherence	70.783	3.99e-177	492
bin.1519	k127_27719585_length_12027_cov_31.8987_8	VFG043378	(cheV3)	chemotaxis coupling protein CheV3 [Flagella (VF0051) - Motility (VFC0204)] [Helicobacter pylori 26695	Motility	71.429	1.14e-19	89.4
bin.1519	k127_14247212_length_2157_cov_11.1837_1	VFG046465	(tufA)	elongation factor Tu [EF-Tu (VF0460) - Adherence (VFC0001)] [Francisella tularensis subsp. tularensis SCHU S4	Adherence	84.783	3.5e-21	80.9
bin.1519	k127_41602127_length_4102_cov_32.6823_1	VFG043366	(tlpA)	membrane-bound chemoreceptor sensing arginine and bicarbonate [Flagella (VF0051) - Motility (VFC0204)] [Helicobacter pylori 26695	Motility	77.193	8.4e-20	85.9
bin.1519	k127_46309798_length_2720_cov_16.0139_2	VFG000038	(bplA)	probable oxidoreductase [LPS (VF0033) - Immune modulation (VFC0258)] [Bordetella pertussis Tohama I	Immune modulation	71.014	5.74e-147	414
bin.1519	k127_19469437_length_1577_cov_10.8897_4	VFG007412	(fliP)	flagellar biosynthesis protein [Flagella (VF0519) - Motility (VFC0204)] [Vibrio cholerae O1 biovar El Tor str. N16961	Motility	71.605	1.17e-37	125
bin.1519	k127_19469437_length_1577_cov_10.8897_4	VFG002494	(fliP)	flagellar biosynthesis protein FliP [Flagella (VF0430) - Motility (VFC0204)] [Burkholderia pseudomallei K96243	Motility	79.012	1.08e-39	129
bin.1519	k127_19469437_length_1577_cov_10.8897_4	VFG038667	(fliP)	flagellar biosynthesis protein FliP [Polar flagella (VF0473) - Motility (VFC0204)] [Aeromonas hydrophila ML09-119	Motility	79.268	7.76e-43	137
bin.1519	k127_49727126_length_31059_cov_31.7012_9	VFG002225	(gmd)	GDP-mannose 4,6-dehydratase [LPS (VF0367) - Immune modulation (VFC0258)] [Brucella melitensis bv. 1 str. 16M	Immune modulation	73.025	0	554
bin.1519	k127_49727126_length_31059_cov_31.7012_9	VFG002365	(gmd)	GDP-mannose 4,6-dehydratase [O-antigen (VF0392) - Immune modulation (VFC0258)] [Yersinia enterocolitica subsp. enterocolitica 8081	Immune modulation	74.176	0	589
bin.1519	k127_47950355_length_19046_cov_31.9902_2	VFG043378	(cheV3)	chemotaxis coupling protein CheV3 [Flagella (VF0051) - Motility (VFC0204)] [Helicobacter pylori 26695	Motility	73.333	2.78e-20	90.5
bin.1519	k127_47950355_length_19046_cov_31.9902_1	VFG043365	(tlpC)	membrane-bound chemoreceptor [Flagella (VF0051) - Motility (VFC0204)] [Helicobacter pylori 26695	Motility	73.684	2.95e-19	83.6
bin.1519	k127_47950355_length_19046_cov_31.9902_1	VFG043366	(tlpA)	membrane-bound chemoreceptor sensing arginine and bicarbonate [Flagella (VF0051) - Motility (VFC0204)] [Helicobacter pylori 26695	Motility	75.439	1.2e-19	84.7
bin.1519	k127_47950355_length_19046_cov_31.9902_1	VFG043378	(cheV3)	chemotaxis coupling protein CheV3 [Flagella (VF0051) - Motility (VFC0204)] [Helicobacter pylori 26695	Motility	73.016	2.47e-22	91.7
bin.1519	k127_27719585_length_12027_cov_31.8987_9	VFG043378	(cheV3)	chemotaxis coupling protein CheV3 [Flagella (VF0051) - Motility (VFC0204)] [Helicobacter pylori 26695	Motility	77.358	1.32e-18	85.1
bin.1519	k127_27250922_length_8651_cov_30.9253_7	VFG043378	(cheV3)	chemotaxis coupling protein CheV3 [Flagella (VF0051) - Motility (VFC0204)] [Helicobacter pylori 26695	Motility	84.211	2.66e-12	66.2
bin.1519	k127_49727126_length_31059_cov_31.7012_9	VFG048885	(gmd)	GDP-mannose 4,6-dehydratase [Capsule (VF0560) - Immune modulation (VFC0258)] [Klebsiella pneumoniae subsp. pneumoniae NTUH-K2044	Immune modulation	73.973	0	592
bin.1520	k127_23220059_length_10555_cov_33.2519_12	VFG042870	(pilT)	type IV pilus twitching motility protein PilT [Type IV pili (VF0155) - Adherence (VFC0001)] [Legionella pneumophila subsp. pneumophila str. Philadelphia 1	Adherence	73.746	0	511
bin.1520	k127_36407077_length_3475_cov_22.6637_1	VFG046465	(tufA)	elongation factor Tu [EF-Tu (VF0460) - Adherence (VFC0001)] [Francisella tularensis subsp. tularensis SCHU S4	Adherence	91.892	1.95e-18	72.8
bin.1520	k127_23220059_length_10555_cov_33.2519_12	VFG038464	(tapT)	twitching ATPase [Tap type IV pili (VF0475) - Adherence (VFC0001)] [Aeromonas hydrophila ML09-119	Adherence	74.269	0	516
bin.1520	k127_15541443_length_5109_cov_31.9627_1	VFG000923	(fepA)	ferrienterobactin outer membrane transporter [Enterobactin (VF0228) - Nutritional/Metabolic factor (VFC0272)] [Escherichia coli CFT073	Nutritional/Metabolic factor	70	2.07e-06	48.1
bin.1520	k127_23220059_length_10555_cov_33.2519_12	VFG001223	(pilT)	twitching motility protein PilT [Type IV pili (VF0082) - Adherence (VFC0001)] [Pseudomonas aeruginosa PAO1	Adherence	77.391	0	546
bin.1520	k127_34660427_length_5802_cov_13.4231_9	VFG002513	(flgG)	flagellar basal body rod protein FlgG [Flagella (VF0430) - Motility (VFC0204)] [Burkholderia pseudomallei K96243	Motility	73.171	1.3e-14	61.6
bin.1520	k127_34660427_length_5802_cov_13.4231_9	VFG002346	(flgG)	flagellar basal-body rod protein FlgG [Flagella (VF0394) - Motility (VFC0204)] [Yersinia enterocolitica subsp. enterocolitica 8081	Motility	73.171	1.56e-16	66.6
bin.1520	k127_49018165_length_20399_cov_36.6072_17	VFG001855	(htpB)	Hsp60, 60K heat shock protein HtpB [Hsp60 (VF0159) - Adherence (VFC0001)] [Legionella pneumophila subsp. pneumophila str. Philadelphia 1	Adherence	70.325	1.76e-112	331
bin.1520	k127_23220059_length_10555_cov_33.2519_12	VFG050386	(pilT)	type IV pilus twitching motility protein PilT [TFP (VF1334) - Adherence (VFC0001)] [Acinetobacter baumannii ACICU	Adherence	76.232	0	528
bin.1521	k127_1561692_length_5190_cov_7.0000_4	VFG001862	(katB)	catalase-peroxidase KatB [KatAB (VF0168) - Stress survival (VFC0282)] [Legionella pneumophila subsp. pneumophila str. Philadelphia 1	Stress survival	74.477	0	1123
bin.1522	k127_19893286_length_10661_cov_49.9721_8	VFG043378	(cheV3)	chemotaxis coupling protein CheV3 [Flagella (VF0051) - Motility (VFC0204)] [Helicobacter pylori 26695	Motility	70.69	5.4e-19	84
bin.1522	k127_4831711_length_18069_cov_41.2070_11	VFG052388	(fliG-2)	flagellar motor switch protein FliG [Flagella (VF1368) - Motility (VFC0204)] [Borrelia burgdorferi B31	Motility	73.636	3.35e-173	483
bin.1522	k127_33473894_length_4681_cov_45.9407_6	VFG043367	(tlpB)	membrane-bound chemoreceptor sensing pH and autoinducer-2 [Flagella (VF0051) - Motility (VFC0204)] [Helicobacter pylori 26695	Motility	73.171	6.95e-13	65.1
bin.1522	k127_19842730_length_13133_cov_49.9322_3	VFG043365	(tlpC)	membrane-bound chemoreceptor [Flagella (VF0051) - Motility (VFC0204)] [Helicobacter pylori 26695	Motility	76.19	7.59e-13	68.9
bin.1522	k127_18656288_length_7104_cov_45.0000_1	VFG000088	(tcpI)	negative regulator of the major pilin TcpA [TCP (VF0126) - Adherence (VFC0001)] [Vibrio cholerae O1 biovar El Tor str. N16961	Adherence	76.596	9.2e-16	76.6
bin.1523	k127_40204120_length_1641_cov_4.0000_3	VFG002225	(gmd)	GDP-mannose 4,6-dehydratase [LPS (VF0367) - Immune modulation (VFC0258)] [Brucella melitensis bv. 1 str. 16M	Immune modulation	70.455	4.86e-16	66.2
bin.1523	k127_40204120_length_1641_cov_4.0000_3	VFG048885	(gmd)	GDP-mannose 4,6-dehydratase [Capsule (VF0560) - Immune modulation (VFC0258)] [Klebsiella pneumoniae subsp. pneumoniae NTUH-K2044	Immune modulation	76.19	1.58e-16	67.8
bin.1523	k127_40204120_length_1641_cov_4.0000_3	VFG002365	(gmd)	GDP-mannose 4,6-dehydratase [O-antigen (VF0392) - Immune modulation (VFC0258)] [Yersinia enterocolitica subsp. enterocolitica 8081	Immune modulation	78.571	5.55e-17	68.9
bin.1523	k127_45667781_length_3821_cov_6.0000_7	VFG000221	(pilE)	Type IV pilus major pilin subunit PilE [Type IV pili (VF0075) - Adherence (VFC0001)] [Neisseria meningitidis MC58	Adherence	70.833	1.55e-06	39.7
bin.1523	k127_13063130_length_3398_cov_5.0000_1	VFG000221	(pilE)	Type IV pilus major pilin subunit PilE [Type IV pili (VF0075) - Adherence (VFC0001)] [Neisseria meningitidis MC58	Adherence	75	3.27e-06	41.6
bin.1523	k127_851525_length_5080_cov_6.0000_5	VFG037720	(adeG)	cation/multidrug efflux pump [AdeFGH efflux pump (VF0504) - Biofilm (VFC0271)] [Acinetobacter baumannii ACICU	Biofilm	73.404	3.25e-36	142
bin.1523	k127_46931808_length_3978_cov_5.0000_6	VFG043212	(motB)	flagellar motor protein MotB [Flagella (VF0394) - Motility (VFC0204)] [Yersinia enterocolitica subsp. enterocolitica 8081	Motility	77.143	2.09e-14	63.9
bin.1523	k127_38079493_length_2540_cov_5.0000_3	VFG000221	(pilE)	Type IV pilus major pilin subunit PilE [Type IV pili (VF0075) - Adherence (VFC0001)] [Neisseria meningitidis MC58	Adherence	70.833	5.51e-06	38.9
bin.1525	k127_4013749_length_4081_cov_6.0000_1	VFG000321	(rfbD)	GDP-D-mannose dehydratase [LPS (VF0056) - Immune modulation (VFC0258)] [Helicobacter pylori 26695	Immune modulation	80	3.28e-15	63.5
bin.1525	k127_4013749_length_4081_cov_6.0000_1	VFG002365	(gmd)	GDP-mannose 4,6-dehydratase [O-antigen (VF0392) - Immune modulation (VFC0258)] [Yersinia enterocolitica subsp. enterocolitica 8081	Immune modulation	88.889	4.45e-17	68.9
bin.1525	k127_4013749_length_4081_cov_6.0000_1	VFG002225	(gmd)	GDP-mannose 4,6-dehydratase [LPS (VF0367) - Immune modulation (VFC0258)] [Brucella melitensis bv. 1 str. 16M	Immune modulation	88.571	4.56e-16	65.9
bin.1525	k127_4013749_length_4081_cov_6.0000_1	VFG048885	(gmd)	GDP-mannose 4,6-dehydratase [Capsule (VF0560) - Immune modulation (VFC0258)] [Klebsiella pneumoniae subsp. pneumoniae NTUH-K2044	Immune modulation	86.111	5.1e-16	65.9
bin.1526	k127_2524495_length_2585_cov_27.1684_3	VFG006986	(mshA)	MSHA pilin protein MshA [MSHA pili (VF0515) - Adherence (VFC0001)] [Vibrio cholerae O1 biovar El Tor str. N16961	Adherence	72.727	8.25e-06	36.6
bin.1526	k127_13838792_length_9928_cov_20.9755_1	VFG001405	(sigA/rpoV)	RNA polymerase sigma factor SigA [SigA (VF0257) - Regulation (VFC0301)] [Mycobacterium tuberculosis H37Rv	Regulation	74.854	0	520
bin.1526	k127_12631174_length_5439_cov_18.0000_9	VFG001406	(ideR)	Iron-dependent repressor and activator IdeR [IdeR (VF0300) - Regulation (VFC0301)] [Mycobacterium tuberculosis H37Rv	Regulation	78.378	4.78e-15	62.4
bin.1527	k127_29530476_length_2942_cov_4.0000_1	VFG047708	(carB)	carbamoyl phosphate synthase large subunit [Pyrimidine biosynthesis (VF0558) - Nutritional/Metabolic factor (VFC0272)] [Francisella tularensis subsp. tularensis SCHU S4	Nutritional/Metabolic factor	71.053	6.71e-136	407
bin.1527	k127_9627054_length_10096_cov_6.0000_8	VFG001867	(sodB)	superoxide dismutase [SodB (VF0169) - Stress survival (VFC0282)] [Legionella pneumophila subsp. pneumophila str. Philadelphia 1	Stress survival	71.204	9.36e-105	296
bin.1527	k127_49519625_length_3299_cov_5.0000_6	VFG046465	(tufA)	elongation factor Tu [EF-Tu (VF0460) - Adherence (VFC0001)] [Francisella tularensis subsp. tularensis SCHU S4	Adherence	90.909	2.58e-07	40.4
bin.1527	k127_20878400_length_5353_cov_5.0000_2	VFG046465	(tufA)	elongation factor Tu [EF-Tu (VF0460) - Adherence (VFC0001)] [Francisella tularensis subsp. tularensis SCHU S4	Adherence	80	0	625
bin.1527	k127_17667701_length_1994_cov_7.0000_1	VFG001855	(htpB)	Hsp60, 60K heat shock protein HtpB [Hsp60 (VF0159) - Adherence (VFC0001)] [Legionella pneumophila subsp. pneumophila str. Philadelphia 1	Adherence	71.545	3.34e-48	159
bin.1527	k127_4787333_length_2305_cov_5.0000_1	VFG039106	(icmB/dotO)	Type IVB secretion system protein IcmB [Dot/Icm T4SS (VF0503) - Effector delivery system (VFC0086)] [Coxiella burnetii RSA 493	Effector delivery system	74.599	0	1173
bin.1527	k127_17926385_length_3226_cov_4.0000_1	VFG039196	(dotB)	Type IVB secretion system Dot/Icm ATPase DotB [Dot/Icm T4SS (VF0503) - Effector delivery system (VFC0086)] [Coxiella burnetii RSA 493	Effector delivery system	72.576	0	556
bin.1528	k127_36477248_length_6772_cov_17.3040_1	VFG011626	(bvrR)	response regulator transcription factor [BvrR-BvrS (VF0368) - Regulation (VFC0301)] [Brucella melitensis bv. 1 str. 16M	Regulation	76.471	8.72e-14	58.9
bin.1528	k127_12701228_length_4101_cov_17.9743_5	VFG011430	(acpXL)	acyl carrier protein [LPS (VF0367) - Immune modulation (VFC0258)] [Brucella melitensis bv. 1 str. 16M	Immune modulation	84.932	4.57e-40	124
bin.1529	k127_21981121_length_5939_cov_6.6826_5	VFG011430	(acpXL)	acyl carrier protein [LPS (VF0367) - Immune modulation (VFC0258)] [Brucella melitensis bv. 1 str. 16M	Immune modulation	85.135	6.32e-39	121
bin.1530	k127_1249349_length_9797_cov_29.9820_3	VFG002069	(hsiB1/vipA/tssB)	type VI secretion system tubule-forming protein VipA [HSI-1 (VF0334) - Effector delivery system (VFC0086)] [Pseudomonas aeruginosa PAO1	Effector delivery system	74.233	5.77e-89	254
bin.1530	k127_37990030_length_2294_cov_24.9335_4	VFG047039	(wbtL)	glucose-1-phosphate thymidylyltransferase [LPS (VF0542) - Immune modulation (VFC0258)] [Francisella tularensis subsp. tularensis SCHU S4	Immune modulation	75.61	5.27e-40	130
bin.1530	k127_1249349_length_9797_cov_29.9820_4	VFG002070	(hsiC1/vipB/tssC)	type VI secretion system tubule-forming protein VipB [HSI-1 (VF0334) - Effector delivery system (VFC0086)] [Pseudomonas aeruginosa PAO1	Effector delivery system	70.791	0	729
bin.1531	k127_38316236_length_1669_cov_14.0000_1	VFG012095	(groEL)	chaperonin GroEL [GroEL (VF0594) - Adherence (VFC0001)] [Clostridium difficile 630	Adherence	73.333	7.31e-26	95.1
bin.1531	k127_4807130_length_16130_cov_14.9983_11	VFG001405	(sigA/rpoV)	RNA polymerase sigma factor SigA [SigA (VF0257) - Regulation (VFC0301)] [Mycobacterium tuberculosis H37Rv	Regulation	81.699	0	520
bin.1532	k127_502561_length_237115_cov_11.0000_52	VFG037912	(pseB)	UDP-N-acetylglucosamine 4,6-dehydratase (inverting) [Capsule (VF0465) - Immune modulation (VFC0258)] [Acinetobacter baumannii ACICU	Immune modulation	75.301	0	537
bin.1532	k127_43688585_length_49791_cov_10.0000_62	VFG046465	(tufA)	elongation factor Tu [EF-Tu (VF0460) - Adherence (VFC0001)] [Francisella tularensis subsp. tularensis SCHU S4	Adherence	74.603	3.34e-166	465
bin.1532	k127_42333112_length_121222_cov_10.0000_71	VFG011430	(acpXL)	acyl carrier protein [LPS (VF0367) - Immune modulation (VFC0258)] [Brucella melitensis bv. 1 str. 16M	Immune modulation	84.615	3.92e-41	127
bin.1533	k127_4500507_length_2062_cov_4.0000_3	VFG048885	(gmd)	GDP-mannose 4,6-dehydratase [Capsule (VF0560) - Immune modulation (VFC0258)] [Klebsiella pneumoniae subsp. pneumoniae NTUH-K2044	Immune modulation	70.245	1.5e-175	488
bin.1533	k127_34287302_length_9543_cov_4.9975_8	VFG046465	(tufA)	elongation factor Tu [EF-Tu (VF0460) - Adherence (VFC0001)] [Francisella tularensis subsp. tularensis SCHU S4	Adherence	70.886	0	561
bin.1534	k127_27837782_length_2747_cov_6.9053_1	VFG001240	(flgG)	flagellar basal-body rod protein FlgG [Flagella (VF0273) - Motility (VFC0204)] [Pseudomonas aeruginosa PAO1	Motility	72.727	9.35e-16	65.1
bin.1534	k127_24457171_length_3192_cov_8.4597_4	VFG000232	(pilT)	twitching motility protein PilT [Type IV pili (VF0075) - Adherence (VFC0001)] [Neisseria meningitidis MC58	Adherence	71.383	7.93e-166	462
bin.1534	k127_19340136_length_5202_cov_8.9905_7	VFG002522	(flhA)	flagellar biosynthesis protein FlhA [Flagella (VF0430) - Motility (VFC0204)] [Burkholderia pseudomallei K96243	Motility	70.253	9.5e-63	202
bin.1534	k127_19340136_length_5202_cov_8.9905_7	VFG007592	(flhA)	flagellar biosynthesis protein [Flagella (VF0519) - Motility (VFC0204)] [Vibrio cholerae O1 biovar El Tor str. N16961	Motility	71.429	2.54e-60	195
bin.1534	k127_32870578_length_2323_cov_4.8488_1	VFG043378	(cheV3)	chemotaxis coupling protein CheV3 [Flagella (VF0051) - Motility (VFC0204)] [Helicobacter pylori 26695	Motility	72.549	1.13e-18	76.6
bin.1534	k127_41656391_length_2647_cov_9.4103_3	VFG002377	(rfbF)	glucose-1-phosphate cytidylyltransferase [O-antigen (VF0392) - Immune modulation (VFC0258)] [Yersinia enterocolitica subsp. enterocolitica 8081	Immune modulation	70.428	5.28e-145	404
bin.1534	k127_32870578_length_2323_cov_4.8488_1	VFG043209	(cheD)	methyl-accepting chemotaxis protein CheD [Flagella (VF0394) - Motility (VFC0204)] [Yersinia enterocolitica subsp. enterocolitica 8081	Motility	73.469	5.15e-42	141
bin.1534	k127_24457171_length_3192_cov_8.4597_4	VFG042870	(pilT)	type IV pilus twitching motility protein PilT [Type IV pili (VF0155) - Adherence (VFC0001)] [Legionella pneumophila subsp. pneumophila str. Philadelphia 1	Adherence	75.241	3.5e-173	481
bin.1534	k127_19852566_length_3017_cov_6.9287_1	VFG046465	(tufA)	elongation factor Tu [EF-Tu (VF0460) - Adherence (VFC0001)] [Francisella tularensis subsp. tularensis SCHU S4	Adherence	86.301	5.82e-41	135
bin.1534	k127_24457171_length_3192_cov_8.4597_4	VFG038464	(tapT)	twitching ATPase [Tap type IV pili (VF0475) - Adherence (VFC0001)] [Aeromonas hydrophila ML09-119	Adherence	77.023	7.67e-175	485
bin.1534	k127_32069050_length_9980_cov_9.9945_10	VFG043367	(tlpB)	membrane-bound chemoreceptor sensing pH and autoinducer-2 [Flagella (VF0051) - Motility (VFC0204)] [Helicobacter pylori 26695	Motility	70	6.23e-10	56.2
bin.1534	k127_24457171_length_3192_cov_8.4597_4	VFG001223	(pilT)	twitching motility protein PilT [Type IV pili (VF0082) - Adherence (VFC0001)] [Pseudomonas aeruginosa PAO1	Adherence	78.457	0	501
bin.1534	k127_32069050_length_9980_cov_9.9945_10	VFG043209	(cheD)	methyl-accepting chemotaxis protein CheD [Flagella (VF0394) - Motility (VFC0204)] [Yersinia enterocolitica subsp. enterocolitica 8081	Motility	70.588	1.77e-08	51.6
bin.1534	k127_32069050_length_9980_cov_9.9945_10	VFG043365	(tlpC)	membrane-bound chemoreceptor [Flagella (VF0051) - Motility (VFC0204)] [Helicobacter pylori 26695	Motility	70	2.96e-09	53.9
bin.1534	k127_27837782_length_2747_cov_6.9053_1	VFG002346	(flgG)	flagellar basal-body rod protein FlgG [Flagella (VF0394) - Motility (VFC0204)] [Yersinia enterocolitica subsp. enterocolitica 8081	Motility	79.592	2.6e-21	80.1
bin.1534	k127_13453532_length_3985_cov_7.8940_1	VFG043378	(cheV3)	chemotaxis coupling protein CheV3 [Flagella (VF0051) - Motility (VFC0204)] [Helicobacter pylori 26695	Motility	75.862	1.28e-20	91.3
bin.1534	k127_6547633_length_4138_cov_7.6440_1	VFG001855	(htpB)	Hsp60, 60K heat shock protein HtpB [Hsp60 (VF0159) - Adherence (VFC0001)] [Legionella pneumophila subsp. pneumophila str. Philadelphia 1	Adherence	71.951	2.7e-35	122
bin.1534	k127_31098705_length_3364_cov_7.6370_2	VFG043378	(cheV3)	chemotaxis coupling protein CheV3 [Flagella (VF0051) - Motility (VFC0204)] [Helicobacter pylori 26695	Motility	75.862	2.07e-20	91.7
bin.1534	k127_47517267_length_2114_cov_5.0000_3	VFG000112	(pilB)	type 4 fimbrial biogenesis protein PilB [Type IV pili (VF0082) - Adherence (VFC0001)] [Pseudomonas aeruginosa PAO1	Adherence	85.526	8.31e-43	142
bin.1534	k127_47517267_length_2114_cov_5.0000_1	VFG000114	(xcpA/pilD)	type 4 prepilin peptidase PilD [Type IV pili (VF0082) - Adherence (VFC0001)] [Pseudomonas aeruginosa PAO1	Adherence	75.909	2.84e-107	308
bin.1534	k127_21421390_length_2108_cov_8.0000_2	VFG002529	(tsr)	methyl-accepting chemotaxis protein I [Flagella (VF0430) - Motility (VFC0204)] [Burkholderia pseudomallei K96243	Motility	72.34	8.67e-13	68.2
bin.1534	k127_24457171_length_3192_cov_8.4597_4	VFG050386	(pilT)	type IV pilus twitching motility protein PilT [TFP (VF1334) - Adherence (VFC0001)] [Acinetobacter baumannii ACICU	Adherence	78.641	7.53e-179	495
bin.1534	k127_27837782_length_2747_cov_6.9053_1	VFG002513	(flgG)	flagellar basal body rod protein FlgG [Flagella (VF0430) - Motility (VFC0204)] [Burkholderia pseudomallei K96243	Motility	77.551	6.07e-21	79
bin.1534	k127_32870578_length_2323_cov_4.8488_1	VFG002529	(tsr)	methyl-accepting chemotaxis protein I [Flagella (VF0430) - Motility (VFC0204)] [Burkholderia pseudomallei K96243	Motility	79.167	3.93e-43	145
bin.1535	k127_1583728_length_2372_cov_3.0000_5	VFG046465	(tufA)	elongation factor Tu [EF-Tu (VF0460) - Adherence (VFC0001)] [Francisella tularensis subsp. tularensis SCHU S4	Adherence	73.077	1.36e-114	331
bin.1535	k127_1583728_length_2372_cov_3.0000_4	VFG046465	(tufA)	elongation factor Tu [EF-Tu (VF0460) - Adherence (VFC0001)] [Francisella tularensis subsp. tularensis SCHU S4	Adherence	88.889	1.38e-21	82
bin.1535	k127_32528934_length_6887_cov_12.3328_4	VFG001862	(katB)	catalase-peroxidase KatB [KatAB (VF0168) - Stress survival (VFC0282)] [Legionella pneumophila subsp. pneumophila str. Philadelphia 1	Stress survival	74.895	0	1117
bin.1535	k127_36506754_length_4889_cov_8.0000_5	VFG048885	(gmd)	GDP-mannose 4,6-dehydratase [Capsule (VF0560) - Immune modulation (VFC0258)] [Klebsiella pneumoniae subsp. pneumoniae NTUH-K2044	Immune modulation	79.656	0	603
bin.1535	k127_36506754_length_4889_cov_8.0000_5	VFG002365	(gmd)	GDP-mannose 4,6-dehydratase [O-antigen (VF0392) - Immune modulation (VFC0258)] [Yersinia enterocolitica subsp. enterocolitica 8081	Immune modulation	77.101	0	579
bin.1536	k127_40546467_length_2934_cov_5.0000_3	VFG000221	(pilE)	Type IV pilus major pilin subunit PilE [Type IV pili (VF0075) - Adherence (VFC0001)] [Neisseria meningitidis MC58	Adherence	73.077	6.72e-06	43.1
bin.1537	k127_11244651_length_5129_cov_4.0000_1	VFG000037	(bplB)	probable acetyltransferase [LPS (VF0033) - Immune modulation (VFC0258)] [Bordetella pertussis Tohama I	Immune modulation	70.408	6.86e-50	154
bin.1537	k127_42416143_length_6347_cov_5.0000_1	VFG040422	(rvhD4)	type IV secretion system component VirD4 [Rvh T4SS (VF0488) - Effector delivery system (VFC0086)] [Rickettsia typhi str. Wilmington	Effector delivery system	77.311	0	561
bin.1537	k127_42416143_length_6347_cov_5.0000_1	VFG039025	(virD4)	type IV secretion system component VirD4 [Rvh T4SS (VF0487) - Effector delivery system (VFC0086)] [Anaplasma phagocytophilum HZ	Effector delivery system	79.33	0	589
bin.1537	k127_39340553_length_3530_cov_5.0000_1	VFG045296	(LPG_RS03710)	N-acetyl sugar amidotransferase [LPS (VF0171) - Immune modulation (VFC0258)] [Legionella pneumophila subsp. pneumophila str. Philadelphia 1	Immune modulation	72.17	0	661
bin.1537	k127_7756847_length_5864_cov_6.0000_3	VFG046465	(tufA)	elongation factor Tu [EF-Tu (VF0460) - Adherence (VFC0001)] [Francisella tularensis subsp. tularensis SCHU S4	Adherence	73.35	0	569
bin.1538	k127_49918343_length_4773_cov_6.0000_5	VFG011430	(acpXL)	acyl carrier protein [LPS (VF0367) - Immune modulation (VFC0258)] [Brucella melitensis bv. 1 str. 16M	Immune modulation	82.667	1.31e-36	115
bin.1538	k127_21127494_length_6385_cov_3.9319_5	VFG047708	(carB)	carbamoyl phosphate synthase large subunit [Pyrimidine biosynthesis (VF0558) - Nutritional/Metabolic factor (VFC0272)] [Francisella tularensis subsp. tularensis SCHU S4	Nutritional/Metabolic factor	75.359	0	652
bin.1539	k127_33856446_length_2452_cov_3.0000_1	VFG000221	(pilE)	Type IV pilus major pilin subunit PilE [Type IV pili (VF0075) - Adherence (VFC0001)] [Neisseria meningitidis MC58	Adherence	72	9.45e-06	42.4
bin.1539	k127_11270992_length_1650_cov_4.0000_1	VFG002076	(clpV1)	type VI secretion system AAA+ family ATPase [HSI-1 (VF0334) - Effector delivery system (VFC0086)] [Pseudomonas aeruginosa PAO1	Effector delivery system	71.61	0	667
bin.1539	k127_49316549_length_1916_cov_5.0000_2	VFG002076	(clpV1)	type VI secretion system AAA+ family ATPase [HSI-1 (VF0334) - Effector delivery system (VFC0086)] [Pseudomonas aeruginosa PAO1	Effector delivery system	77.226	0	749
bin.1541	k127_3036026_length_56955_cov_35.9963_33	VFG043378	(cheV3)	chemotaxis coupling protein CheV3 [Flagella (VF0051) - Motility (VFC0204)] [Helicobacter pylori 26695	Motility	71.642	5.75e-20	90.5
bin.1541	k127_39491311_length_40203_cov_38.9943_5	VFG043365	(tlpC)	membrane-bound chemoreceptor [Flagella (VF0051) - Motility (VFC0204)] [Helicobacter pylori 26695	Motility	76.744	7.55e-13	68.6
bin.1542	k127_6596482_length_4472_cov_4.0000_1	VFG046465	(tufA)	elongation factor Tu [EF-Tu (VF0460) - Adherence (VFC0001)] [Francisella tularensis subsp. tularensis SCHU S4	Adherence	70.101	0	572
bin.1543	k127_42944667_length_3784_cov_5.9902_5	VFG046465	(tufA)	elongation factor Tu [EF-Tu (VF0460) - Adherence (VFC0001)] [Francisella tularensis subsp. tularensis SCHU S4	Adherence	89.744	1.24e-18	73.6
bin.1543	k127_25002614_length_4103_cov_5.9925_1	VFG046465	(tufA)	elongation factor Tu [EF-Tu (VF0460) - Adherence (VFC0001)] [Francisella tularensis subsp. tularensis SCHU S4	Adherence	73.3	0	583
bin.1543	k127_11310848_length_2324_cov_8.0000_6	VFG046465	(tufA)	elongation factor Tu [EF-Tu (VF0460) - Adherence (VFC0001)] [Francisella tularensis subsp. tularensis SCHU S4	Adherence	76.471	1.88e-12	55.8
bin.1545	k127_40441036_length_3282_cov_7.8029_6	VFG046465	(tufA)	elongation factor Tu [EF-Tu (VF0460) - Adherence (VFC0001)] [Francisella tularensis subsp. tularensis SCHU S4	Adherence	81.746	2.56e-73	221
bin.1545	k127_13241362_length_3405_cov_6.6504_4	VFG002377	(rfbF)	glucose-1-phosphate cytidylyltransferase [O-antigen (VF0392) - Immune modulation (VFC0258)] [Yersinia enterocolitica subsp. enterocolitica 8081	Immune modulation	71.226	2.69e-120	339
bin.1545	k127_28661557_length_11080_cov_5.0000_1	VFG001855	(htpB)	Hsp60, 60K heat shock protein HtpB [Hsp60 (VF0159) - Adherence (VFC0001)] [Legionella pneumophila subsp. pneumophila str. Philadelphia 1	Adherence	77.5	3.63e-36	125
bin.1545	k127_1225998_length_3480_cov_4.0000_4	VFG001396	(katG)	catalase-peroxidase [KatG (VF0303) - Stress survival (VFC0282)] [Mycobacterium tuberculosis H37Rv	Stress survival	70.588	6.42e-12	54.3
bin.1545	k127_38082560_length_5264_cov_4.4627_3	VFG048885	(gmd)	GDP-mannose 4,6-dehydratase [Capsule (VF0560) - Immune modulation (VFC0258)] [Klebsiella pneumoniae subsp. pneumoniae NTUH-K2044	Immune modulation	74.659	0	588
bin.1545	k127_38082560_length_5264_cov_4.4627_3	VFG002365	(gmd)	GDP-mannose 4,6-dehydratase [O-antigen (VF0392) - Immune modulation (VFC0258)] [Yersinia enterocolitica subsp. enterocolitica 8081	Immune modulation	71.858	0	573
bin.1545	k127_22246639_length_2932_cov_16.7661_1	VFG001855	(htpB)	Hsp60, 60K heat shock protein HtpB [Hsp60 (VF0159) - Adherence (VFC0001)] [Legionella pneumophila subsp. pneumophila str. Philadelphia 1	Adherence	73	4.15e-44	148
bin.1545	k127_6572231_length_3227_cov_5.9903_3	VFG000232	(pilT)	twitching motility protein PilT [Type IV pili (VF0075) - Adherence (VFC0001)] [Neisseria meningitidis MC58	Adherence	80	4.28e-11	51.6
bin.1545	k127_6572231_length_3227_cov_5.9903_3	VFG001223	(pilT)	twitching motility protein PilT [Type IV pili (VF0082) - Adherence (VFC0001)] [Pseudomonas aeruginosa PAO1	Adherence	83.333	2.87e-12	54.7
bin.1545	k127_6572231_length_3227_cov_5.9903_3	VFG042870	(pilT)	type IV pilus twitching motility protein PilT [Type IV pili (VF0155) - Adherence (VFC0001)] [Legionella pneumophila subsp. pneumophila str. Philadelphia 1	Adherence	80	7.77e-13	56.6
bin.1545	k127_6572231_length_3227_cov_5.9903_3	VFG038464	(tapT)	twitching ATPase [Tap type IV pili (VF0475) - Adherence (VFC0001)] [Aeromonas hydrophila ML09-119	Adherence	86.667	2.31e-13	57.8
bin.1545	k127_6572231_length_3227_cov_5.9903_3	VFG050386	(pilT)	type IV pilus twitching motility protein PilT [TFP (VF1334) - Adherence (VFC0001)] [Acinetobacter baumannii ACICU	Adherence	86.667	2.08e-13	58.2
bin.1545	k127_29616289_length_4071_cov_5.7160_1	VFG001855	(htpB)	Hsp60, 60K heat shock protein HtpB [Hsp60 (VF0159) - Adherence (VFC0001)] [Legionella pneumophila subsp. pneumophila str. Philadelphia 1	Adherence	74.79	1.28e-47	157
bin.1545	k127_23100893_length_7178_cov_5.0231_9	VFG006199	(pilT2)	twitching motility protein PilT [Type IV pili (VF0075) - Adherence (VFC0001)] [Neisseria meningitidis MC58	Adherence	73.14	1.16e-135	384
bin.1545	k127_44775797_length_1728_cov_6.8463_1	VFG043378	(cheV3)	chemotaxis coupling protein CheV3 [Flagella (VF0051) - Motility (VFC0204)] [Helicobacter pylori 26695	Motility	72.581	4.94e-20	90.1
bin.1545	k127_32043069_length_2186_cov_1.9461_4	VFG046465	(tufA)	elongation factor Tu [EF-Tu (VF0460) - Adherence (VFC0001)] [Francisella tularensis subsp. tularensis SCHU S4	Adherence	76.22	2.6e-91	268

### Sheet: Table S5
Table S5. Taxonomic classification of metagenome assembled genomes (MAGs) resolved in this study that were identified to contain both virulence factors (VF) and antibiotic resistance genes (ARGs). The number of VFs and ARGs present in each MAG is shown.
Bin	VFs	ARGs	Domain	Phylum	Class	Order	Family	Genus	Species
bin.1013	3	1	Bacteria	Actinomycetota	Actinomycetes	S36-B12	S36-B12	REEB426
bin.105	13	1	Bacteria	Pseudomonadota	Gammaproteobacteria	Burkholderiales	Burkholderiaceae	Ramlibacter
bin.1082	24	1	Bacteria	Pseudomonadota	Gammaproteobacteria	Burkholderiales	Burkholderiaceae	CAMBDR01
bin.109	11	1	Bacteria	Pseudomonadota	Gammaproteobacteria	Burkholderiales	Burkholderiaceae	Rhodoferax_C
bin.1100	2	1	Bacteria	Actinomycetota	Acidimicrobiia	Acidimicrobiales	Ilumatobacteraceae	Casp-actino8
bin.1115	9	1	Bacteria	Pseudomonadota	Gammaproteobacteria	Burkholderiales	Burkholderiaceae	Rhodoferax_C
bin.1166	10	1	Bacteria	Pseudomonadota	Gammaproteobacteria	JAHCLG01	JAHCLG01
bin.1171	17	1	Bacteria	Pseudomonadota	Gammaproteobacteria	Burkholderiales	Burkholderiaceae	LMDS01
bin.1175	13	1	Bacteria	Pseudomonadota	Gammaproteobacteria	Burkholderiales	Burkholderiaceae	Ramlibacter
bin.1178	13	1	Bacteria	Pseudomonadota	Gammaproteobacteria	Burkholderiales	Burkholderiaceae	Rhodoferax_C	Rhodoferax_C sp027488985
bin.1230	2	2	Bacteria	Actinomycetota	Acidimicrobiia	Acidimicrobiales	Ilumatobacteraceae	UBA2093
bin.1236	8	1	Bacteria	Pseudomonadota	Gammaproteobacteria	Burkholderiales	Burkholderiaceae	Polaromonas
bin.1259	8	1	Bacteria	Pseudomonadota	Alphaproteobacteria	Azospirillales	Azospirillaceae	Niveispirillum
bin.126	13	1	Bacteria	Pseudomonadota	Gammaproteobacteria	Burkholderiales	Burkholderiaceae
bin.1264	28	1	Bacteria	Actinomycetota	Actinomycetes	Mycobacteriales	Mycobacteriaceae	Mycobacterium
bin.1266	4	2	Bacteria	Verrucomicrobiota	Verrucomicrobiia	Chthoniobacterales	Chthoniobacteraceae	UBA695	UBA695 sp026398235
bin.1318	23	1	Bacteria	Actinomycetota	Actinomycetes	Mycobacteriales	Mycobacteriaceae	Mycobacterium
bin.1325	24	2	Bacteria	Pseudomonadota	Gammaproteobacteria	Pseudomonadales	Cellvibrionaceae	Cellvibrio
bin.1361	5	1	Bacteria	Actinomycetota	Acidimicrobiia	Acidimicrobiales	Ilumatobacteraceae	F1-20-MAGs119
bin.1370	45	1	Bacteria	Pseudomonadota	Gammaproteobacteria	Pseudomonadales	Cellvibrionaceae	Cellvibrio
bin.1372	20	1	Bacteria	Actinomycetota	Actinomycetes	Mycobacteriales	Mycobacteriaceae	Mycobacterium
bin.1375	2	1	Bacteria	Actinomycetota	Acidimicrobiia	Acidimicrobiales	Ilumatobacteraceae	UBA2093
bin.1396	26	1	Bacteria	Pseudomonadota	Gammaproteobacteria	Burkholderiales	SG8-39	SZAS-79
bin.1451	32	1	Bacteria	Pseudomonadota	Gammaproteobacteria	Pseudomonadales	Cellvibrionaceae	Cellvibrio
bin.1472	17	3	Bacteria	Pseudomonadota	Gammaproteobacteria	Burkholderiales	Burkholderiaceae	Hylemonella
bin.1492	51	1	Bacteria	Pseudomonadota	Gammaproteobacteria	Pseudomonadales	Cellvibrionaceae	Cellvibrio
bin.1493	1	1	Bacteria	Bdellovibrionota_B	UBA2361	UBA2361	CAIXSY01
bin.1503	3	1	Bacteria	Actinomycetota	Acidimicrobiia	Acidimicrobiales	Ilumatobacteraceae	CAIYHK01
bin.1507	49	1	Bacteria	Pseudomonadota	Gammaproteobacteria	Pseudomonadales	Cellvibrionaceae	Cellvibrio
bin.1512	31	1	Bacteria	Actinomycetota	Actinomycetes	Mycobacteriales	Mycobacteriaceae	Mycobacterium
bin.1513	1	1	Bacteria	Actinomycetota	Acidimicrobiia	Acidimicrobiales	Ilumatobacteraceae	UBA3006	UBA3006 sp903850275
bin.1520	9	1	Bacteria	Pseudomonadota	Gammaproteobacteria	Burkholderiales	Burkholderiaceae	Hylemonella
bin.1526	3	1	Bacteria	Actinomycetota	Actinomycetes	S36-B12	S36-B12	CAIKZY01
bin.179	46	1	Bacteria	Pseudomonadota	Gammaproteobacteria	Pseudomonadales	Cellvibrionaceae	Cellvibrio
bin.201	23	1	Bacteria	Actinomycetota	Actinomycetes	Mycobacteriales	Mycobacteriaceae	Mycobacterium
bin.204	4	1	Bacteria	Actinomycetota	Acidimicrobiia	Acidimicrobiales	Ilumatobacteraceae	UBA2093
bin.209	24	1	Bacteria	Pseudomonadota	Gammaproteobacteria	Pseudomonadales	Cellvibrionaceae	Cellvibrio
bin.210	9	1	Bacteria	Pseudomonadota	Gammaproteobacteria	Burkholderiales	Burkholderiaceae	JANYCG01
bin.212	14	1	Bacteria	Pseudomonadota	Gammaproteobacteria	Burkholderiales	Burkholderiaceae	Ramlibacter
bin.24	4	1	Bacteria	Pseudomonadota	Alphaproteobacteria	Dongiales	Dongiaceae	Dongia
bin.253	19	1	Bacteria	Pseudomonadota	Gammaproteobacteria	Burkholderiales	Burkholderiaceae	CAISIP01
bin.255	1	1	Bacteria	Actinomycetota	Actinomycetes	S36-B12	S36-B12
bin.257	9	1	Bacteria	Pseudomonadota	Gammaproteobacteria	Burkholderiales	Burkholderiaceae
bin.274	19	1	Bacteria	Pseudomonadota	Gammaproteobacteria	Burkholderiales	Burkholderiaceae	Rhodoferax_C
bin.303	13	1	Bacteria	Pseudomonadota	Gammaproteobacteria	Burkholderiales	Burkholderiaceae	JBDLRH01
bin.319	2	1	Bacteria	Pseudomonadota	Gammaproteobacteria	Burkholderiales	Burkholderiaceae	Limnohabitans
bin.327	1	1	Bacteria	Actinomycetota	Acidimicrobiia	Acidimicrobiales	Ilumatobacteraceae	UBA3006
bin.331	16	1	Bacteria	Pseudomonadota	Gammaproteobacteria	Burkholderiales	Burkholderiaceae	JAKANT01
bin.333	13	1	Bacteria	Pseudomonadota	Gammaproteobacteria	Burkholderiales	Burkholderiaceae	Ramlibacter
bin.354	3	1	Bacteria	Actinomycetota	Acidimicrobiia	Acidimicrobiales	Ilumatobacteraceae	F1-20-MAGs119
bin.357	5	1	Bacteria	Pseudomonadota	Gammaproteobacteria	Burkholderiales	Burkholderiaceae	Limnohabitans	Limnohabitans sp009925585
bin.385	11	1	Bacteria	Pseudomonadota	Gammaproteobacteria	Burkholderiales	Burkholderiaceae	JAGOCV01
bin.462	21	1	Bacteria	Pseudomonadota	Gammaproteobacteria	Xanthomonadales	Rhodanobacteraceae	Tahibacter	Tahibacter sp013298265
bin.463	6	1	Bacteria	Pseudomonadota	Gammaproteobacteria	Burkholderiales	Burkholderiaceae	Limnohabitans
bin.492	9	1	Bacteria	Pseudomonadota	Gammaproteobacteria	Burkholderiales	Burkholderiaceae
bin.502	12	1	Bacteria	Pseudomonadota	Gammaproteobacteria	Burkholderiales	Burkholderiaceae	JANYJL01
bin.521	10	1	Bacteria	Pseudomonadota	Gammaproteobacteria	Burkholderiales	Burkholderiaceae	JBEEJZ01
bin.561	3	1	Bacteria	Pseudomonadota	Gammaproteobacteria	Burkholderiales	Burkholderiaceae	Limnohabitans
bin.57	26	1	Bacteria	Actinomycetota	Actinomycetes	Mycobacteriales	Mycobacteriaceae	Mycobacterium
bin.58	5	1	Bacteria	Pseudomonadota	Gammaproteobacteria	UBA1113	UBA1113	VFKP01
bin.580	2	1	Bacteria	Actinomycetota	Acidimicrobiia	Acidimicrobiales	Ilumatobacteraceae	VFMC01
bin.599	3	1	Bacteria	Actinomycetota	Actinomycetes	S36-B12	UBA5976	UBA5976
bin.62	2	1	Bacteria	Actinomycetota	Acidimicrobiia	Acidimicrobiales	Ilumatobacteraceae	F1-20-MAGs119
bin.626	1	1	Bacteria	Actinomycetota	Acidimicrobiia	Acidimicrobiales	Ilumatobacteraceae	UBA3006
bin.704	3	1	Bacteria	Actinomycetota	Acidimicrobiia	Acidimicrobiales	Ilumatobacteraceae	Casp-actino8
bin.728	6	1	Bacteria	Pseudomonadota	Gammaproteobacteria	Burkholderiales	Burkholderiaceae	Ramlibacter
bin.734	22	1	Bacteria	Actinomycetota	Actinomycetes	Mycobacteriales	Mycobacteriaceae	Mycobacterium
bin.736	17	1	Bacteria	Pseudomonadota	Gammaproteobacteria	Burkholderiales	Burkholderiaceae	CANGMW01
bin.744	3	1	Bacteria	Actinomycetota	Actinomycetes	S36-B12	S36-B12	UBA10649
bin.749	29	2	Bacteria	Pseudomonadota	Gammaproteobacteria	Pseudomonadales	Cellvibrionaceae	Cellvibrio
bin.792	1	1	Bacteria	Actinomycetota	Acidimicrobiia	Acidimicrobiales	Ilumatobacteraceae	UBA2093
bin.806	13	1	Bacteria	Pseudomonadota	Gammaproteobacteria	Burkholderiales	Burkholderiaceae	Ramlibacter
bin.809	12	1	Bacteria	Pseudomonadota	Gammaproteobacteria	Burkholderiales	Burkholderiaceae	Rhodoferax_C
bin.835	10	1	Bacteria	Pseudomonadota	Gammaproteobacteria	Burkholderiales	Burkholderiaceae	Rhodoferax_C
bin.84	2	1	Bacteria	Actinomycetota	Acidimicrobiia	Acidimicrobiales	Ilumatobacteraceae	Kalu-18
bin.840	39	2	Bacteria	Pseudomonadota	Gammaproteobacteria	Pseudomonadales	Cellvibrionaceae	Cellvibrio
bin.857	32	1	Bacteria	Actinomycetota	Actinomycetes	Mycobacteriales	Mycobacteriaceae	Mycobacterium
bin.931	12	1	Bacteria	Pseudomonadota	Alphaproteobacteria	Azospirillales	Azospirillaceae	Azospirillum
bin.933	1	1	Bacteria	Actinomycetota	Acidimicrobiia	Acidimicrobiales	Ilumatobacteraceae	UBA2093
bin.952	3	1	Bacteria	Actinomycetota	Actinomycetes	S36-B12	S36-B12	UBA10649
bin.958	3	1	Bacteria	Actinomycetota	Acidimicrobiia	Acidimicrobiales	Ilumatobacteraceae	UBA2093
bin.962	11	1	Bacteria	Pseudomonadota	Gammaproteobacteria	Burkholderiales	Burkholderiaceae	Rhodoferax_C
bin.976	13	1	Bacteria	Pseudomonadota	Gammaproteobacteria	Burkholderiales	Burkholderiaceae	JBDLRH01
bin.993	1	1	Bacteria	Actinomycetota	Actinomycetes	S36-B12	S36-B12

### Sheet: Table S6
Table S6. Summary of mobile genetic element (MGE) matches across all MAGs. Each row represents a hit to a mobile genetic element based on BLASTn searches against curated reference databases for plasmids (RefSeq), phages (RefSeq), transposons (TnCentral), insertion sequences (ISfinder), and integrons (Integrall). Each MAG was queried independently against these databases using BLASTn, with a minimum identity threshold of 90%, a minimum query coverage of 70%. The number of hits and matching hits in the database are shown.
MAG	No of plasmid hits	Plasmid hits	No of IS hits	IS hits
bin.32	30	NC_013857.1	0	None
bin.931	17	NZ_CP170666.1	0	None
bin.1345	15	NZ_OZ075110.1	0	None
bin.1297	9	NZ_CP030056.1 NZ_CP176391.1 NZ_CP030049.1 NZ_CP030060.1 NZ_CP030058.1 NZ_CP030054.1 NZ_CP030052.1 NZ_CP092842.1 NZ_CP022220.1	0	None
bin.122	4	NZ_CP081002.1 NZ_CP159617.1 NC_002033.1 NC_009426.1	0	None
bin.921	4	NZ_CP059403.1 NZ_CM009572.1	0	None
bin.254	3	NC_018749.1 NC_018742.1	0	None
bin.857	2	NZ_CP079871.1 NZ_CP015597.1	2	ISFinder_IS1096 ISFinder_ISMsm6
bin.1009	2	NC_018749.1	0	None
bin.1545	2	NZ_LR594691.1	0	None
bin.1246	1	NC_014754.1	0	None
bin.1293	1	NZ_CP155750.1	0	None
bin.1418	1	NZ_CP083939.1	0	None
bin.1519	1	NZ_JAOCQD020000004.1	0	None
bin.1523	1	NZ_CM008469.1	0	None
bin.1534	1	NZ_KT315928.1	0	None
bin.160	1	NZ_CP155750.1	0	None
bin.318	1	NC_007950.1	0	None
bin.8	1	NZ_CP097638.1	0	None
bin.1405	0	None	3	ISFinder_ISThsp19 ISFinder_ISAisp6 ISFinder_ISPa63

### Sheet: Table S7
Table S7. Summary of resistome risk across the 16 water harvesting ponds. Each row represents a replicate (n=3) from a pond analysed using MetaCompare. Columns report the number of assembled contigs (nContigs), antibiotic resistance genes (nARG), mobile genetic elements (nMGE) and pathogens (nPAT), along with co-occurence counts (nARG&MGE, nARG&MGE&PAT). Proportional values (e.g. nARG/nContigs) represent the fraction of contigs carrying each feature. The resistome risk score represents a composite metric derived from the co-localisation of ARGs, MGEs and pathogens within contigs, representing the potential for horizontal gene transfer of resistance
Sample	Pond	nContigs	nARG	nMGE	nPAT	nARG&MGE	nARG&MGE&PAT	nARG/nContigs	nMGE/nContigs	nPAT/nContigs	nARG&MGE/nContigs	nARG&MGE&PAT/nContigs	RiskScore
pond1rep1	1	953031	1485	851	54882	27	27	0.00155819	0.000892941	0.0575868	2.8330662906033487e-05	2.8330662906033487e-05	21.475507118191754
pond1rep3	1	1316030	2070	1117	78372	35	34	0.00157291	0.000848765	0.0595518	2.659513840869889e-05	2.5835277311307492e-05	21.501783154451743
pond1rep2	1	914441	1462	754	58575	24	24	0.00159879	0.000824547	0.0640555	2.6245542358665022e-05	2.6245542358665022e-05	21.572055056942695
pond2rep3	2	1112384	1836	1414	63963	54	53	0.00165051	0.00127114	0.057500827052528625	4.854438754962315e-05	4.764541740981532e-05	21.856166768322787
pond2rep1	2	904492	1598	1278	55409	44	43	0.00176674	0.00141295	0.0612598	4.8646090844363466e-05	4.754049787062793e-05	22.18025434458118
pond2rep2	2	32656	87	32	2248	0	0	0.00266414	0.000979912	0.0688388	0	0	24.444780864875785
pond3rep3	3	1079137	1609	903	58190	26	26	0.00149101	0.00083678	0.053922717875487546	2.4093326426579758e-05	2.4093326426579758e-05	21.26827349753473
pond3rep1	3	1044834	1715	896	58233	32	31	0.00164141	0.000857552	0.0557342	3.0626874699713066e-05	2.966978486534703e-05	21.71341669563356
pond3rep2	3	990887	1739	894	65650	33	33	0.00175499	0.000902222	0.0662538	3.33034947476352e-05	3.33034947476352e-05	22.047491649576443
pond4rep1	4	733534	1157	740	44642	46	45	0.0015773	0.00100881	0.0608588	6.271011295999913e-05	6.134684963478175e-05	21.745098414333153
pond4rep3	4	848748	1421	953	54088	57	57	0.00167423	0.00112283	0.0637268	6.715774293429852e-05	6.715774293429852e-05	22.049021121404497
pond4rep2	4	761598	1363	868	47325	61	60	0.00178966	0.00113971	0.0621391	8.009474814797308e-05	7.878171948980959e-05	22.46062257941602
pond5rep1	5	653340	1042	1130	54125	29	29	0.00159488	0.00172957	0.0828435	4.438730217038602e-05	4.438730217038602e-05	21.678710447765514
pond5rep3	5	743025	1216	1077	57201	43	43	0.00163655	0.00144948	0.076984	5.787153864271054e-05	5.787153864271054e-05	21.882006133827844
pond5rep2	5	538540	981	1226	56438	33	33	0.00182159	0.00227653	0.10479815798269396	6.127678538270138e-05	6.127678538270138e-05	22.426036890045886
pond6rep2	6	44410	118	17	2124	0	0	0.00265706	0.000382797	0.047827065976131504	0	0	24.4233
pond6rep3	6	881794	1531	606	46371	27	26	0.00173623	0.000687235	0.0525871	3.061939636695192e-05	2.9485344649657402e-05	21.973661892226534
pond6rep1	6	578991	999	442	30109	20	20	0.00172542	0.000763397	0.0520025	3.454285127057243e-05	3.454285127057243e-05	21.97368397702279
pond7rep2	7	766488	1433	900	42284	37	36	0.00186957	0.00117419	0.0551659	4.8272119067747965e-05	4.696746720105207e-05	22.4678
pond7rep1	7	39126	90	23	2419	1	1	0.00230026	0.000587844	0.061825895823748915	2.555845218013597e-05	2.555845218013597e-05	23.55740943535158
pond7rep3	7	44527	124	16	2712	0	0	0.00278483	0.000359333	0.060906865497338696	0	0	24.813336298780808
pond8rep3	8	42909	93	11	2087	1	1	0.00216738	0.000256356	0.0486378	2.3305134121046867e-05	2.3305134121046867e-05	23.15034969447555
pond8rep1	8	43720	107	17	2276	0	0	0.00244739	0.000388838	0.0520586	0	0	23.79490848205221
pond8rep2	8	46182	111	14	2523	1	1	0.00240353	0.000303148	0.054631674678446145	2.1653458057251743e-05	2.1653458057251743e-05	23.83434891950165
pond9rep3	9	829984	1152	618	51501	29	29	0.00138798	0.000744593	0.062050593746385475	3.494043258665227e-05	3.494043258665227e-05	21.061378582171354
pond9rep2	9	808723	1222	674	44942	35	35	0.00151102	0.000833413	0.0555716	4.327810634790899e-05	4.327810634790899e-05	21.443117736402343
pond9rep1	9	700509	1064	752	42855	40	39	0.0015189	0.00107351	0.061176944193436486	5.7101336314023086e-05	5.567380290617251e-05	21.54816885063078
pond10rep1	10	860115	1355	830	48514	36	36	0.00157537	0.000964987	0.0564041	4.185486824436267e-05	4.185486824436267e-05	21.60895569347915
pond10rep3	10	1073362	1743	1182	64352	38	36	0.00162387	0.00110121	0.059953678255798136	3.540278116795638e-05	3.353947689595868e-05	21.693617298047876
pond10rep2	10	998920	1707	951	56259	31	31	0.00170885	0.000952028	0.0563198	3.103351619749329e-05	3.103351619749329e-05	21.904493969116533
pond11rep3	11	566474	1057	801	38254	25	24	0.00186593	0.00141401	0.06753	4.413265216055812e-05	4.2367346074135796e-05	22.42707279517736
pond11rep1	11	33548	73	34	1955	3	3	0.00217599	0.00101347	0.058274710862048405	8.942410873971622e-05	8.942410873971622e-05	23.675416567802877
pond11rep2	11	36378	81	19	1971	4	4	0.00222662	0.000522294	0.0541811	0.000109957	0.000109957	23.990740682839704
pond12rep1	12	1421249	2339	1077	72127	51	50	0.00164574	0.000757784	0.050749	3.5883930261340556e-05	3.5180323785627994e-05	21.760451320847164
pond12rep3	12	1003672	1673	775	55462	37	35	0.00166688	0.000772165	0.0552591	3.6864633067376595e-05	3.487195019886975e-05	21.820776098573155
pond12rep2	12	800488	1532	705	46361	34	34	0.00191383	0.000880713	0.0579159	4.247409080460919e-05	4.247409080460919e-05	22.557971483170824
pond13rep3	13	38765	75	17	1434	0	0	0.00193473	0.00043854	0.036992132077905325	0	0	22.3209
pond13rep1	13	815622	1483	584	44562	26	26	0.00181824	0.000716018	0.054635603257391294	3.187751188663376e-05	3.187751188663376e-05	22.214338824346033
pond13rep2	13	28230	65	6	1349	0	0	0.00230252	0.00021254	0.047786	0	0	23.36926587720356
pond14rep3	14	31769	81	8	1655	1	1	0.00254966	0.000251818	0.052094809405395195	3.1477226226824895e-05	3.1477226226824895e-05	24.355
pond14rep2	14	870830	1695	945	53639	40	40	0.00194642	0.00108517	0.0615953	4.593319017489062e-05	4.593319017489062e-05	22.67569044369795
pond14rep1	14	47818	100	22	2380	1	1	0.00209126	0.000460078	0.0497721	2.0912627044209293e-05	2.0912627044209293e-05	22.912489247115122
pond15rep3	15	633648	1172	964	39905	44	42	0.00184961	0.00152135	0.0629766	6.943918390020958e-05	6.628285735929096e-05	22.552162867077048
pond15rep1	15	645449	1247	827	41543	44	44	0.00193199	0.00128128	0.0643629	6.816959976698391e-05	6.816959976698391e-05	22.79248182657851
pond15rep2	15	565630	1078	817	35910	50	48	0.00190584	0.00144441	0.0634867	8.839700864522745e-05	8.486112829941834e-05	22.848459389854373
pond16rep2	16	1210773	1780	1050	63611	34	33	0.00147014	0.000867215	0.0525375	2.808123405460809e-05	2.7255315405943146e-05	21.234901039542347
pond16rep3	16	1120985	1842	724	72638	22	21	0.0016432	0.000645861	0.0647984	1.962559713109453e-05	1.8733524534226595e-05	21.646926440802957
pond16rep1	16	1056988	1725	865	67994	29	29	0.001632	0.000818363	0.0643281	2.743645150181459e-05	2.743645150181459e-05	21.670060057648573
